# Genome-wide association study of ACE inhibitor-induced cough implicates neuropeptides and shows genetic overlap with chronic dry cough

**DOI:** 10.1101/2022.06.30.22277097

**Authors:** Kayesha Coley, David J. Shepherd, Richard Packer, Catherine John, Robert C. Free, Edward J. Hollox, Louise V. Wain, Martin D. Tobin, Chiara Batini

**Author notes:** Correspondence (KC) and (CB).

## Abstract

ACE inhibitors (ACEIs) are commonly prescribed for hypertension, a global risk factor for cardiovascular disease. Their primary side effect is a dry cough which affects 5-35% of users. As clinical guidelines recommend switching those experiencing cough to an angiotensin-II receptor blocker, we have used this switch as a proxy for ACEI-induced cough. Through a two-stage multi-ancestry genome-wide association study, including up to 7,030 cases and 39,921 controls, we identify five independent genome-wide significant associations implicating six protein-coding genes, including *INHBC, KCNIP4, NTSR1* and *PREP* which encode proteins involved in the nervous system. We also observe genetic overlap between ACEI-induced cough and chronic dry cough through genetic correlation and phenome-wide association studies. In line with existing hypotheses, our findings suggest a neurological basis for the pathology of ACEI-induced cough, particularly the role of proinflammatory mediators in sensory airway sensitivity and cough reflex modulation, and shared biological mechanisms with chronic dry cough.

## Supplementary Tables for "Genome-wide association study of ACE inhibitor-induced cough implicates neuropeptides and shows genetic overlap with chronic dry cough"

### Sheet: ST1
Supplementary Table 1. Number of clinical cough codes recorded within 12 months of index date in UK Biobank and EXCEED cases and controls
	UK Biobank		EXCEED
	Cases	Controls	Cases	Controls
N	5307	33722	128	714
Number of cough codes in 12 months after index date, n (%)
0	4,069 (76.7)	31,339 (92.9)	101 (78.9)	666 (93.3)
1	793 (14.9)	1,775 (5.3)	17 (13.3)	27 (3.8)
2	270 (5.1)	425 (1.3)	5 (3.9)	12 (1.7)
>2	175 (3.3)	183 (0.5)	5 (3.9)	9 (1.3)

### Sheet: ST2
Supplementary Table 2. Summary of per cohort-ancestral group genome-wide analyses and Stage 1 meta-analysis
Cohort	Ancestral group	N			Number of variants*			Number of sentinel variants†		λGC
		Total	Cases	Controls	Total	P <5E–6	P <5E–8	P <5E–6	P <5E–8
UK Biobank	African	408	48	360	6963262	1	0	1	0	0.822
	East Asian	148	32	116	4460612	0	0	0	0	0.539
	European	37372	5049	32323	17102262	1489	601	54	7	1.031
	South Asian	1101	178	923	8455534	7	0	7	0	0.979
EXCEED	European	842	128	714	6827084	1	0	1	0	0.959
Stage 1 meta-analysis		39871	5435	34436	17240653	1385	556	59	9	0.998
Notes: *The number of variants in each Stage 1 cohort-ancestry specific analysis is defined as variants with an imputation quality score ≥0.3, minor allele count (MAC) in cases ≥10 and MAC in controls ≥10. In the Stage 1 meta-analysis, this is defined as the number of variants represented by at least two studies, or any European-only analysis. †Sentinel variants are defined as the variant with the lowest p-value in ±1Mb regions based on variants fitting defined criteria. Abbreviations: λGC, lambda genomic control.

### Sheet: ST3
Supplementary Table 3. Independent sentinel variants reaching genome-wide signifiance in Stage 1, but did not reach genome-wide significance in the joint meta-analysis of Stage 1 and Stage 2
ID	Position	EA	Stage	EAF	OR [95% CI]	p-value	Joint meta-analysis of Stage 1 + Stage 2
							OR [95% CI]	p-value	Direction‡	Heterogeneity p-value
rs7522150*	1:111077162	T	1	0.3406	0.90 [0.86, 0.94]	4.65e-06	0.91 [0.87, 0.95]	2.529e-06	------	0.7393
			2	0.3266	0.94 [0.86, 1.03]	0.1628
rs10863056	12:86096051	T	1	0.6555	0.88 [0.84, 0.92]	8.549e-09	0.91 [0.88, 0.95]	4.04e-06	----++	0.004805
			2	0.6605	1.05 [0.97, 1.15]	0.2312
*For sentinel variants identified in Stage 1 meta-analysis which were not represented in the Stage 2 study, the next most significant variant (with p-value <5×10–6) which was present in the eMERGE Network study was chosen as a proxy. ‡Direction column has the following order: UK Biobank-African, UK Biobank-East Asian, UK Biobank-European, UK Biobank-South Asian, EXCEED-European, eMERGE Network.

### Sheet: ST4
Supplementary Table 4. Refined credible set variants from Stage 1 plus Stage 2 meta-analysis and description of proxies required for variant-to-gene mapping analyses
sentinel_variant	credible_set	position_hg19	id	EA	OA	EAF	OR	CI	P	N	direction	het_P	PIP	nearest_gene	consequence	cadd_phred	eqtl_proxy_id	pqtl_proxy_id	proxy_position_hg19	analysis
rs1495509	1	4:21391194	rs145489027	A	G	0.3256	1.22348	[1.18, 1.27]	1.055e-23	46951	+-++++	0.607	0.564711	KCNIP4	intronic	1.126	NR	NR	NR	primary
rs1495509	1	4:21393616	rs1495509	T	C	0.6727	0.819468	[0.79, 0.85]	2.81e-23	46951	-+----	0.7579	0.191329	KCNIP4	intronic	6.969	NR	NR	NR	primary
rs1495509	1	4:21386764	rs16870989	A	T	0.3274	1.21933	[1.17, 1.27]	4.472e-23	46951	+-++++	0.7895	0.125161	KCNIP4	intronic	1.667	NR	NR	NR	primary
rs1495509	1	4:21385537	rs7675300	A	C	0.3274	1.21921	[1.17, 1.27]	4.548e-23	46951	+-++++	0.7974	0.118745	KCNIP4	intronic	0.074	NR	NR	NR	primary
rs12193931	2	6:105776289	rs7761208	T	C	0.7961	0.791678	[0.75, 0.83]	1.154e-19	39723	+?--+?	0.3086	0.164478	PREP	intronic	2.219	NR	NR	NR	primary
rs4760349	3	12:58374904	rs12827878	T	C	0.3465	1.12434	[1.08, 1.17]	4.413e-09	46951	+-++++	0.6664	0.21207	XRCC6BP1	intergenic	16.6	NR	NR	NR	primary
rs4760349	3	12:58386987	rs7484670	A	G	0.3531	1.12176	[1.08, 1.17]	8.107e-09	46951	+-++++	0.9139	0.1954	XRCC6BP1	intergenic	17.08	NR	NR	NR	primary
rs4760349	3	12:58402465	rs2221541	C	G	0.6461	0.890475	[0.86, 0.93]	5.798e-09	46951	-+----	0.8992	0.178043	XRCC6BP1	intergenic	16.38	NR	NR	NR	primary
rs4760349	3	12:58367732	rs10877045	T	G	0.3478	1.12536	[1.08, 1.17]	3.397e-09	46951	+-++++	0.7143	0.133088	XRCC6BP1	intergenic	13.12	NR	NR	NR	primary
rs538480797	4	12:107809441	rs538480797	T	C	0.0013	3.94244	[2.45, 6.33]	1.409e-08	37372	??+???	1	0.682849	BTBD11	intronic	0.7	*	rs147063979	12:107974744	secondary_stage1
rs538480797	4	12:108016554	rs567672128	T	C	0.9986	0.300502	[0.20, 0.46]	3.294e-08	37372	??-???	1	0.306298	BTBD11	intronic	0.319	*	rs79112718	12:108014102	secondary_stage1
rs78598167	5	18:6110865	rs78598167	T	C	0.0198	1.72633	[1.51, 1.97]	1.135e-15	38473	??++??	0.4871	0.133355	L3MBTL4	intronic	1.213	NR	NR	NR	secondary_stage1
rs78598167	5	18:6112971	rs76626839	A	C	0.0093	2.07404	[1.72, 2.49]	9.401e-15	37372	??+???	1	0.866959	L3MBTL4	intronic	5.758	NR	NR	NR	secondary_stage1
rs397966	6	18:6281603	rs878033	A	G	0.176	0.795488	[0.76, 0.84]	6.979e-18	46951	+---+-	0.4643	0.17561	L3MBTL4	intronic	15.33	NR	NR	NR	primary
rs6062847	7	20:61322018	rs6062847	T	C	0.1377	1.21446	[1.15, 1.28]	4.567e-13	46803	+?+--+	0.05554	0.998919	NTSR1	intergenic	3.435	NR	NR	NR	primary
rs56288233	8	23:150596277	rs56288233	T	TGA	0.4759	1.13963	[1.10, 1.18]	4.275e-13	38881	+?++??	0.6593	0.233913	VMA21	intergenic	1.367	NR	NR	NR	secondary_stage1
rs56288233	8	23:150594104	rs5924943	T	C	0.4728	1.13485	[1.10, 1.17]	9.826e-13	39723	+?+++?	0.6929	0.10239	VMA21	intergenic	1.199	NR	NR	NR	secondary_stage1
Notes: Direction column has the following order: UK Biobank-African, UK Biobank-East Asian, UK Biobank-European, UK Biobank-South Asian, EXCEED-European, eMERGE Network. Meta-analysis heterogeneity p-value reported in 'het_P' column. In the 'analysis' column, entries defined as "primary" correspond to variants in refined credible set sets which were generated from regions with a genome-wide significant sentinel in the joint Stage 1 and Stage 2 joint meta-analysis and entries defined as "secondary stage 1" correspond to variants within refined credible sets generated from regions with a genome-wide significant sentinel in Stage 1, and does not have any available Stage 2 data. *eQTL analysis using FUMA did not include any suitable proxies for these variants. Abbreviations: CI, 95% confidence interval; EA, effect allele; EAF, effect allele frequency; NR, not required; OA, other allele; PIP, posterior inclusion probability.

### Sheet: ST5
Supplementary Table 5. Summary of genes supported by at least one variant-to-gene mapping analysis.
gene_symbol	ensembl_gene_id	chromosome	start_position	end_position	gene_strand	transcript_biotype	position_support	cadd_support	eqtl_support	pqtl_support	pops_support	no_supporting_analyses	analysis
L3MBTL4	ENSG00000154655	18	5954705	6415236	-1	protein_coding	rs878033,rs76626839,rs78598167	rs878033	rs878033	NA	rs78598167,rs76626839,rs878033	4	both
PREP	ENSG00000085377	6	105725440	105850959	-1	protein_coding	rs7761208	NA	rs7761208	rs7761208	rs7761208	4	primary
XRCC6BP1	ENSG00000166896	12	58335324	58351052	1	protein_coding	rs12827878,rs7484670,rs2221541,rs10877045	rs12827878,rs7484670,rs2221541,rs10877045	rs10877045,rs12827878,rs7484670,rs2221541	NA	NA	3	primary
BTBD11	ENSG00000151136	12	107712190	108053419	1	protein_coding	rs538480797,rs567672128	NA	NA	NA	rs538480797	2	secondary_stage1_only
INHBC	ENSG00000175189	12	57828543	57844611	1	protein_coding	NA	NA	rs7484670,rs2221541	rs10877045,rs12827878,rs7484670,rs2221541	NA	2	primary
KCNIP4	ENSG00000185774	4	20730239	21950422	-1	protein_coding	rs145489027,rs1495509,rs16870989,rs7675300	NA	NA	NA	rs7675300,rs16870989,rs145489027,rs1495509	2	primary
NTSR1	ENSG00000101188	20	61340189	61394123	1	protein_coding	rs6062847	NA	rs6062847	NA	NA	2	primary
VMA21	ENSG00000160131	23	150564987	150577836	1	protein_coding	rs56288233,rs5924943	NA	rs5924943,rs56288233	NA	NA	2	secondary_stage1_only
ARHGEF25	ENSG00000240771	12	58003963	58013162	1	protein_coding	NA	NA	NA	rs10877045,rs12827878,rs7484670,rs2221541	NA	1	primary
ASCL4	ENSG00000187855	12	108168162	108170421	1	protein_coding	NA	NA	NA	NA	rs567672128	1	secondary_stage1_only
AVIL	ENSG00000135407	12	58191159	58212487	-1	protein_coding	NA	NA	rs10877045,rs12827878,rs7484670,rs2221541	NA	NA	1	primary
BVES	ENSG00000112276	6	105544697	105585049	-1	protein_coding	NA	NA	rs7761208	NA	NA	1	primary
COL9A3	ENSG00000092758	20	61447596	61472511	1	protein_coding	NA	NA	NA	NA	rs6062847	1	primary
CYP27B1	ENSG00000111012	12	58156117	58162769	-1	protein_coding	NA	NA	NA	NA	rs10877045,rs12827878,rs7484670,rs2221541	1	primary
DCUN1D1	ENSG00000043093	3	182655862	182703741	-1	protein_coding	NA	NA	NA	rs10877045,rs12827878,rs7484670,rs2221541	NA	1	primary
LRIG3	ENSG00000139263	12	59265931	59314303	-1	protein_coding	NA	NA	NA	rs10877045,rs12827878,rs7484670,rs2221541	NA	1	primary
METTL21B	ENSG00000123427	12	58165275	58176324	1	protein_coding	NA	NA	rs10877045,rs12827878,rs7484670,rs2221541	NA	NA	1	primary
NXPH4	ENSG00000182379	12	57610578	57620232	1	protein_coding	NA	NA	rs10877045,rs12827878,rs7484670,rs2221541	NA	NA	1	primary
POPDC3	ENSG00000132429	6	105606155	105627870	-1	protein_coding	NA	NA	rs7761208	NA	NA	1	primary
PRRG3	ENSG00000130032	23	150863596	150874396	1	protein_coding	NA	NA	rs5924943,rs56288233	NA	NA	1	secondary_stage1_only
TMEM194A	ENSG00000166881	12	57449426	57481846	-1	protein_coding	NA	NA	rs10877045,rs12827878,rs2221541	NA	NA	1	primary
TSFM	ENSG00000123297	12	58176372	58201854	1	protein_coding	NA	NA	rs10877045,rs12827878,rs7484670,rs2221541	NA	NA	1	primary
TSPAN31	ENSG00000135452	12	58131796	58143994	1	protein_coding	NA	NA	rs10877045,rs12827878,rs7484670,rs2221541	NA	NA	1	primary
Notes: '*_support' columns contain refined credible set variants which support the mapping of each gene in each variant-to-gene mapping analysis (position, CADD, eQTL, pQTL and PoPS). The 'no_supporting_analyses' column reports the number of analyses which map each respective gene. In the 'analysis' column, entries defined as "primary" correspond to variants in refined credible set sets which were generated from regions with a genome-wide significant sentinel in the joint Stage 1 and Stage 2 joint meta-analysis and entries defined as "secondary stage 1" correspond to variants within refined credible sets generated from regions with a genome-wide significant sentinel in Stage 1, and does not have any available Stage 2 data.

### Sheet: ST6
Supplementary Table 6. Significant (false discovery rate [FDR] < 0.05) cis-eQTLs identified using FUMA with three datasets (GTEx v8, eQTLGen and BRAINEAC)
sentinel_variant	credibe_set	position_hg19	id	database	tissue	gene_symbol	ensembl_gene_id	tested_allele	p	signed_stats	fdr	risk_inc_allele	aligned_direction	analysis
rs12193931	2	6:105776289	rs7761208	eQTLGen	eQTLGen_cis_eQTLs	PREP	ENSG00000085377	C	2.8241e-32	-11.8271	0	C	-	primary
rs12193931	2	6:105776289	rs7761208	GTEx/v8	Brain_Putamen_basal_ganglia	POPDC3	ENSG00000132429	C	9.86496e-06	0.423799	0.001511	C	+	primary
rs12193931	2	6:105776289	rs7761208	GTEx/v8	Esophagus_Mucosa	PREP	ENSG00000085377	C	5.58811e-06	-0.13529	5.92998e-06	C	-	primary
rs12193931	2	6:105776289	rs7761208	GTEx/v8	Muscle_Skeletal	BVES	ENSG00000112276	C	1.42031e-06	0.146788	1.43914e-10	C	+	primary
rs12193931	2	6:105776289	rs7761208	GTEx/v8	Nerve_Tibial	BVES	ENSG00000112276	C	3.8973e-07	0.224089	0.000141185	C	+	primary
rs12193931	2	6:105776289	rs7761208	GTEx/v8	Nerve_Tibial	POPDC3	ENSG00000132429	C	4.76287e-08	0.212884	3.54702e-12	C	+	primary
rs4760349	3	12:58367732	rs10877045	eQTLGen	eQTLGen_cis_eQTLs	TSFM	ENSG00000123297	T	9.102e-34	-12.1122	0	T	-	primary
rs4760349	3	12:58367732	rs10877045	eQTLGen	eQTLGen_cis_eQTLs	METTL21B	ENSG00000123427	T	0	39.0384	0	T	+	primary
rs4760349	3	12:58367732	rs10877045	eQTLGen	eQTLGen_cis_eQTLs	AVIL	ENSG00000135407	T	7.8592e-19	8.862	0	T	+	primary
rs4760349	3	12:58367732	rs10877045	eQTLGen	eQTLGen_cis_eQTLs	TSPAN31	ENSG00000135452	T	2.9074e-53	-15.3627	0	T	-	primary
rs4760349	3	12:58367732	rs10877045	eQTLGen	eQTLGen_cis_eQTLs	TMEM194A	ENSG00000166881	T	9.9109e-07	4.8936	0.00308616	T	+	primary
rs4760349	3	12:58367732	rs10877045	eQTLGen	eQTLGen_cis_eQTLs	XRCC6BP1	ENSG00000166896	T	0	-49.0053	0	T	-	primary
rs4760349	3	12:58367732	rs10877045	BRAINEAC	HIPP	NXPH4	ENSG00000182379	NA	0.000390135	3.6496	0.0261423	T	NA	primary
rs4760349	3	12:58367732	rs10877045	BRAINEAC	WHMT	XRCC6BP1	ENSG00000166896	NA	9.61916e-07	5.14701	0.000302448	T	NA	primary
rs4760349	3	12:58367732	rs10877045	GTEx/v8	Adrenal_Gland	XRCC6BP1	ENSG00000166896	G	1.22129e-20	0.560556	1.22041e-35	T	-	primary
rs4760349	3	12:58367732	rs10877045	GTEx/v8	Whole_Blood	METTL21B	ENSG00000123427	G	3.82154e-05	-0.174974	4.70743e-60	T	+	primary
rs4760349	3	12:58367732	rs10877045	GTEx/v8	Whole_Blood	TSPAN31	ENSG00000135452	G	8.78486e-05	0.126363	4.42896e-08	T	-	primary
rs4760349	3	12:58367732	rs10877045	GTEx/v8	Whole_Blood	XRCC6BP1	ENSG00000166896	G	1.91823e-52	0.560637	7.58519e-94	T	-	primary
rs4760349	3	12:58367732	rs10877045	GTEx/v8	Artery_Aorta	METTL21B	ENSG00000123427	G	1.94579e-07	-0.203283	1.28088e-34	T	+	primary
rs4760349	3	12:58367732	rs10877045	GTEx/v8	Artery_Aorta	XRCC6BP1	ENSG00000166896	G	1.94322e-42	0.762727	8.40589e-91	T	-	primary
rs4760349	3	12:58367732	rs10877045	GTEx/v8	Artery_Coronary	XRCC6BP1	ENSG00000166896	G	8.18537e-21	0.739165	1.06629e-38	T	-	primary
rs4760349	3	12:58367732	rs10877045	GTEx/v8	Artery_Tibial	TSFM	ENSG00000123297	G	2.58102e-06	0.138177	7.21513e-34	T	-	primary
rs4760349	3	12:58367732	rs10877045	GTEx/v8	Artery_Tibial	METTL21B	ENSG00000123427	G	5.50697e-05	-0.138238	3.03971e-46	T	+	primary
rs4760349	3	12:58367732	rs10877045	GTEx/v8	Artery_Tibial	TMEM194A	ENSG00000166881	G	0.000168231	-0.108493	2.51764e-55	T	+	primary
rs4760349	3	12:58367732	rs10877045	GTEx/v8	Artery_Tibial	XRCC6BP1	ENSG00000166896	G	5.37441e-79	0.804728	1.45942e-157	T	-	primary
rs4760349	3	12:58367732	rs10877045	GTEx/v8	Brain_Amygdala	XRCC6BP1	ENSG00000166896	G	6.02994e-09	0.561609	9.14142e-16	T	-	primary
rs4760349	3	12:58367732	rs10877045	GTEx/v8	Brain_Anterior_cingulate_cortex_BA24	XRCC6BP1	ENSG00000166896	G	6.96718e-10	0.530568	5.06625e-23	T	-	primary
rs4760349	3	12:58367732	rs10877045	GTEx/v8	Brain_Caudate_basal_ganglia	XRCC6BP1	ENSG00000166896	G	1.75818e-18	0.605825	5.62252e-34	T	-	primary
rs4760349	3	12:58367732	rs10877045	GTEx/v8	Brain_Cerebellar_Hemisphere	METTL21B	ENSG00000123427	G	9.74336e-05	-0.339004	7.14366e-32	T	+	primary
rs4760349	3	12:58367732	rs10877045	GTEx/v8	Brain_Cerebellar_Hemisphere	XRCC6BP1	ENSG00000166896	G	1.41463e-11	0.474805	1.87057e-15	T	-	primary
rs4760349	3	12:58367732	rs10877045	GTEx/v8	Brain_Cerebellum	METTL21B	ENSG00000123427	G	1.54453e-06	-0.383515	1.60296e-37	T	+	primary
rs4760349	3	12:58367732	rs10877045	GTEx/v8	Brain_Cerebellum	XRCC6BP1	ENSG00000166896	G	6.87508e-10	0.503157	1.50632e-16	T	-	primary
rs4760349	3	12:58367732	rs10877045	GTEx/v8	Brain_Cortex	XRCC6BP1	ENSG00000166896	G	6.67803e-12	0.52085	6.58088e-18	T	-	primary
rs4760349	3	12:58367732	rs10877045	GTEx/v8	Brain_Frontal_Cortex_BA9	XRCC6BP1	ENSG00000166896	G	1.42949e-14	0.653789	4.88082e-19	T	-	primary
rs4760349	3	12:58367732	rs10877045	GTEx/v8	Brain_Hippocampus	XRCC6BP1	ENSG00000166896	G	7.30512e-09	0.396531	1.72782e-12	T	-	primary
rs4760349	3	12:58367732	rs10877045	GTEx/v8	Brain_Hypothalamus	XRCC6BP1	ENSG00000166896	G	6.50531e-11	0.596887	2.81863e-16	T	-	primary
rs4760349	3	12:58367732	rs10877045	GTEx/v8	Brain_Nucleus_accumbens_basal_ganglia	XRCC6BP1	ENSG00000166896	G	3.24549e-17	0.629854	3.81795e-30	T	-	primary
rs4760349	3	12:58367732	rs10877045	GTEx/v8	Brain_Putamen_basal_ganglia	METTL21B	ENSG00000123427	G	6.86075e-05	-0.365954	2.64302e-22	T	+	primary
rs4760349	3	12:58367732	rs10877045	GTEx/v8	Brain_Putamen_basal_ganglia	XRCC6BP1	ENSG00000166896	G	7.15095e-11	0.478549	1.22542e-19	T	-	primary
rs4760349	3	12:58367732	rs10877045	GTEx/v8	Brain_Spinal_cord_cervical_c-1	XRCC6BP1	ENSG00000166896	G	1.91398e-07	0.456541	2.12869e-08	T	-	primary
rs4760349	3	12:58367732	rs10877045	GTEx/v8	Esophagus_Gastroesophageal_Junction	XRCC6BP1	ENSG00000166896	G	1.65193e-41	0.759865	3.66841e-77	T	-	primary
rs4760349	3	12:58367732	rs10877045	GTEx/v8	Esophagus_Mucosa	XRCC6BP1	ENSG00000166896	G	2.50221e-50	0.609177	5.16044e-77	T	-	primary
rs4760349	3	12:58367732	rs10877045	GTEx/v8	Esophagus_Muscularis	TSFM	ENSG00000123297	G	6.20804e-06	0.130181	1.62199e-35	T	-	primary
rs4760349	3	12:58367732	rs10877045	GTEx/v8	Esophagus_Muscularis	METTL21B	ENSG00000123427	G	1.19336e-06	-0.185894	7.78778e-56	T	+	primary
rs4760349	3	12:58367732	rs10877045	GTEx/v8	Esophagus_Muscularis	XRCC6BP1	ENSG00000166896	G	7.98713e-63	0.773993	4.93476e-120	T	-	primary
rs4760349	3	12:58367732	rs10877045	GTEx/v8	Heart_Atrial_Appendage	METTL21B	ENSG00000123427	G	1.02702e-05	-0.149512	1.04154e-17	T	+	primary
rs4760349	3	12:58367732	rs10877045	GTEx/v8	Heart_Atrial_Appendage	XRCC6BP1	ENSG00000166896	G	7.46359e-44	0.695456	1.84219e-89	T	-	primary
rs4760349	3	12:58367732	rs10877045	GTEx/v8	Heart_Left_Ventricle	METTL21B	ENSG00000123427	G	1.64493e-07	-0.175463	3.79321e-12	T	+	primary
rs4760349	3	12:58367732	rs10877045	GTEx/v8	Heart_Left_Ventricle	XRCC6BP1	ENSG00000166896	G	1.22191e-45	0.763242	8.57665e-82	T	-	primary
rs4760349	3	12:58367732	rs10877045	GTEx/v8	Liver	XRCC6BP1	ENSG00000166896	G	1.71462e-13	0.506889	6.91757e-22	T	-	primary
rs4760349	3	12:58367732	rs10877045	GTEx/v8	Lung	METTL21B	ENSG00000123427	G	2.9476e-08	-0.196221	1.37213e-33	T	+	primary
rs4760349	3	12:58367732	rs10877045	GTEx/v8	Lung	XRCC6BP1	ENSG00000166896	G	3.17175e-55	0.673734	1.05487e-102	T	-	primary
rs4760349	3	12:58367732	rs10877045	GTEx/v8	Muscle_Skeletal	TSFM	ENSG00000123297	G	2.73215e-08	0.130192	3.61425e-73	T	-	primary
rs4760349	3	12:58367732	rs10877045	GTEx/v8	Muscle_Skeletal	METTL21B	ENSG00000123427	G	1.5301e-07	-0.171408	1.29141e-27	T	+	primary
rs4760349	3	12:58367732	rs10877045	GTEx/v8	Muscle_Skeletal	XRCC6BP1	ENSG00000166896	G	1.58555e-95	0.701768	5.78798e-197	T	-	primary
rs4760349	3	12:58367732	rs10877045	GTEx/v8	Nerve_Tibial	METTL21B	ENSG00000123427	G	1.10835e-05	-0.198877	2.85336e-43	T	+	primary
rs4760349	3	12:58367732	rs10877045	GTEx/v8	Nerve_Tibial	XRCC6BP1	ENSG00000166896	G	6.10297e-64	0.810356	6.29535e-134	T	-	primary
rs4760349	3	12:58367732	rs10877045	GTEx/v8	Pituitary	XRCC6BP1	ENSG00000166896	G	4.11926e-19	0.683619	1.1666e-29	T	-	primary
rs4760349	3	12:58367732	rs10877045	GTEx/v8	Small_Intestine_Terminal_Ileum	XRCC6BP1	ENSG00000166896	G	1.95076e-12	0.583968	4.97715e-14	T	-	primary
rs4760349	3	12:58367732	rs10877045	GTEx/v8	Spleen	XRCC6BP1	ENSG00000166896	G	4.94335e-20	0.760089	1.85722e-34	T	-	primary
rs4760349	3	12:58367732	rs10877045	GTEx/v8	Stomach	METTL21B	ENSG00000123427	G	1.93093e-07	-0.195606	5.61731e-25	T	+	primary
rs4760349	3	12:58367732	rs10877045	GTEx/v8	Stomach	XRCC6BP1	ENSG00000166896	G	4.42879e-28	0.628465	3.58869e-48	T	-	primary
rs4760349	3	12:58374904	rs12827878	eQTLGen	eQTLGen_cis_eQTLs	TSFM	ENSG00000123297	T	5.9801e-34	-12.1465	0	T	-	primary
rs4760349	3	12:58374904	rs12827878	eQTLGen	eQTLGen_cis_eQTLs	METTL21B	ENSG00000123427	T	0	39.0637	0	T	+	primary
rs4760349	3	12:58374904	rs12827878	eQTLGen	eQTLGen_cis_eQTLs	AVIL	ENSG00000135407	T	4.3851e-19	8.9269	0	T	+	primary
rs4760349	3	12:58374904	rs12827878	eQTLGen	eQTLGen_cis_eQTLs	TSPAN31	ENSG00000135452	T	6.2995e-53	-15.3126	0	T	-	primary
rs4760349	3	12:58374904	rs12827878	eQTLGen	eQTLGen_cis_eQTLs	TMEM194A	ENSG00000166881	T	1.0448e-06	4.8831	0.0032185	T	+	primary
rs4760349	3	12:58374904	rs12827878	eQTLGen	eQTLGen_cis_eQTLs	XRCC6BP1	ENSG00000166896	T	0	-49.0513	0	T	-	primary
rs4760349	3	12:58374904	rs12827878	BRAINEAC	HIPP	NXPH4	ENSG00000182379	NA	0.000390135	3.6496	0.0261423	T	NA	primary
rs4760349	3	12:58374904	rs12827878	BRAINEAC	WHMT	XRCC6BP1	ENSG00000166896	NA	9.61916e-07	5.14701	0.000302448	T	NA	primary
rs4760349	3	12:58374904	rs12827878	GTEx/v8	Adrenal_Gland	XRCC6BP1	ENSG00000166896	C	1.22129e-20	0.560556	1.22041e-35	T	-	primary
rs4760349	3	12:58374904	rs12827878	GTEx/v8	Whole_Blood	METTL21B	ENSG00000123427	C	3.50832e-05	-0.175397	4.70743e-60	T	+	primary
rs4760349	3	12:58374904	rs12827878	GTEx/v8	Whole_Blood	TSPAN31	ENSG00000135452	C	7.91997e-05	0.126865	4.42896e-08	T	-	primary
rs4760349	3	12:58374904	rs12827878	GTEx/v8	Whole_Blood	XRCC6BP1	ENSG00000166896	C	3.0897e-52	0.55842	7.58519e-94	T	-	primary
rs4760349	3	12:58374904	rs12827878	GTEx/v8	Artery_Aorta	METTL21B	ENSG00000123427	C	2.13082e-07	-0.20192	1.28088e-34	T	+	primary
rs4760349	3	12:58374904	rs12827878	GTEx/v8	Artery_Aorta	XRCC6BP1	ENSG00000166896	C	1.41035e-41	0.754012	8.40589e-91	T	-	primary
rs4760349	3	12:58374904	rs12827878	GTEx/v8	Artery_Coronary	XRCC6BP1	ENSG00000166896	C	8.18537e-21	0.739165	1.06629e-38	T	-	primary
rs4760349	3	12:58374904	rs12827878	GTEx/v8	Artery_Tibial	TSFM	ENSG00000123297	C	4.33695e-06	0.134585	7.21513e-34	T	-	primary
rs4760349	3	12:58374904	rs12827878	GTEx/v8	Artery_Tibial	METTL21B	ENSG00000123427	C	9.33625e-05	-0.133485	3.03971e-46	T	+	primary
rs4760349	3	12:58374904	rs12827878	GTEx/v8	Artery_Tibial	TMEM194A	ENSG00000166881	C	0.00021258	-0.106413	2.51764e-55	T	+	primary
rs4760349	3	12:58374904	rs12827878	GTEx/v8	Artery_Tibial	XRCC6BP1	ENSG00000166896	C	8.63721e-79	0.800942	1.45942e-157	T	-	primary
rs4760349	3	12:58374904	rs12827878	GTEx/v8	Brain_Amygdala	XRCC6BP1	ENSG00000166896	C	6.02994e-09	0.561609	9.14142e-16	T	-	primary
rs4760349	3	12:58374904	rs12827878	GTEx/v8	Brain_Anterior_cingulate_cortex_BA24	XRCC6BP1	ENSG00000166896	C	6.96718e-10	0.530568	5.06625e-23	T	-	primary
rs4760349	3	12:58374904	rs12827878	GTEx/v8	Brain_Caudate_basal_ganglia	XRCC6BP1	ENSG00000166896	C	1.75818e-18	0.605825	5.62252e-34	T	-	primary
rs4760349	3	12:58374904	rs12827878	GTEx/v8	Brain_Cerebellar_Hemisphere	METTL21B	ENSG00000123427	C	9.74336e-05	-0.339004	7.14366e-32	T	+	primary
rs4760349	3	12:58374904	rs12827878	GTEx/v8	Brain_Cerebellar_Hemisphere	XRCC6BP1	ENSG00000166896	C	1.41463e-11	0.474805	1.87057e-15	T	-	primary
rs4760349	3	12:58374904	rs12827878	GTEx/v8	Brain_Cerebellum	METTL21B	ENSG00000123427	C	1.54453e-06	-0.383515	1.60296e-37	T	+	primary
rs4760349	3	12:58374904	rs12827878	GTEx/v8	Brain_Cerebellum	XRCC6BP1	ENSG00000166896	C	6.87508e-10	0.503157	1.50632e-16	T	-	primary
rs4760349	3	12:58374904	rs12827878	GTEx/v8	Brain_Cortex	XRCC6BP1	ENSG00000166896	C	6.67803e-12	0.52085	6.58088e-18	T	-	primary
rs4760349	3	12:58374904	rs12827878	GTEx/v8	Brain_Frontal_Cortex_BA9	XRCC6BP1	ENSG00000166896	C	1.42949e-14	0.653789	4.88082e-19	T	-	primary
rs4760349	3	12:58374904	rs12827878	GTEx/v8	Brain_Hippocampus	XRCC6BP1	ENSG00000166896	C	7.30512e-09	0.396531	1.72782e-12	T	-	primary
rs4760349	3	12:58374904	rs12827878	GTEx/v8	Brain_Hypothalamus	XRCC6BP1	ENSG00000166896	C	6.50531e-11	0.596887	2.81863e-16	T	-	primary
rs4760349	3	12:58374904	rs12827878	GTEx/v8	Brain_Nucleus_accumbens_basal_ganglia	XRCC6BP1	ENSG00000166896	C	3.24549e-17	0.629854	3.81795e-30	T	-	primary
rs4760349	3	12:58374904	rs12827878	GTEx/v8	Brain_Putamen_basal_ganglia	METTL21B	ENSG00000123427	C	6.86075e-05	-0.365954	2.64302e-22	T	+	primary
rs4760349	3	12:58374904	rs12827878	GTEx/v8	Brain_Putamen_basal_ganglia	XRCC6BP1	ENSG00000166896	C	7.15095e-11	0.478549	1.22542e-19	T	-	primary
rs4760349	3	12:58374904	rs12827878	GTEx/v8	Brain_Spinal_cord_cervical_c-1	XRCC6BP1	ENSG00000166896	C	1.91398e-07	0.456541	2.12869e-08	T	-	primary
rs4760349	3	12:58374904	rs12827878	GTEx/v8	Esophagus_Gastroesophageal_Junction	XRCC6BP1	ENSG00000166896	C	1.81099e-41	0.755307	3.66841e-77	T	-	primary
rs4760349	3	12:58374904	rs12827878	GTEx/v8	Esophagus_Mucosa	XRCC6BP1	ENSG00000166896	C	5.77318e-50	0.604888	5.16044e-77	T	-	primary
rs4760349	3	12:58374904	rs12827878	GTEx/v8	Esophagus_Muscularis	TSFM	ENSG00000123297	C	3.76348e-06	0.132694	1.62199e-35	T	-	primary
rs4760349	3	12:58374904	rs12827878	GTEx/v8	Esophagus_Muscularis	METTL21B	ENSG00000123427	C	1.14461e-06	-0.185602	7.78778e-56	T	+	primary
rs4760349	3	12:58374904	rs12827878	GTEx/v8	Esophagus_Muscularis	XRCC6BP1	ENSG00000166896	C	7.86255e-63	0.771535	4.93476e-120	T	-	primary
rs4760349	3	12:58374904	rs12827878	GTEx/v8	Heart_Atrial_Appendage	METTL21B	ENSG00000123427	C	1.02702e-05	-0.149512	1.04154e-17	T	+	primary
rs4760349	3	12:58374904	rs12827878	GTEx/v8	Heart_Atrial_Appendage	XRCC6BP1	ENSG00000166896	C	7.46359e-44	0.695456	1.84219e-89	T	-	primary
rs4760349	3	12:58374904	rs12827878	GTEx/v8	Heart_Left_Ventricle	METTL21B	ENSG00000123427	C	2.08181e-07	-0.173375	3.79321e-12	T	+	primary
rs4760349	3	12:58374904	rs12827878	GTEx/v8	Heart_Left_Ventricle	XRCC6BP1	ENSG00000166896	C	4.12759e-45	0.75694	8.57665e-82	T	-	primary
rs4760349	3	12:58374904	rs12827878	GTEx/v8	Liver	XRCC6BP1	ENSG00000166896	C	1.71462e-13	0.506889	6.91757e-22	T	-	primary
rs4760349	3	12:58374904	rs12827878	GTEx/v8	Lung	METTL21B	ENSG00000123427	C	2.9476e-08	-0.196221	1.37213e-33	T	+	primary
rs4760349	3	12:58374904	rs12827878	GTEx/v8	Lung	XRCC6BP1	ENSG00000166896	C	3.17175e-55	0.673734	1.05487e-102	T	-	primary
rs4760349	3	12:58374904	rs12827878	GTEx/v8	Muscle_Skeletal	TSFM	ENSG00000123297	C	9.96109e-09	0.134023	3.61425e-73	T	-	primary
rs4760349	3	12:58374904	rs12827878	GTEx/v8	Muscle_Skeletal	METTL21B	ENSG00000123427	C	3.32319e-07	-0.166613	1.29141e-27	T	+	primary
rs4760349	3	12:58374904	rs12827878	GTEx/v8	Muscle_Skeletal	XRCC6BP1	ENSG00000166896	C	6.30274e-95	0.699496	5.78798e-197	T	-	primary
rs4760349	3	12:58374904	rs12827878	GTEx/v8	Nerve_Tibial	METTL21B	ENSG00000123427	C	1.39757e-05	-0.196604	2.85336e-43	T	+	primary
rs4760349	3	12:58374904	rs12827878	GTEx/v8	Nerve_Tibial	XRCC6BP1	ENSG00000166896	C	7.61883e-63	0.805024	6.29535e-134	T	-	primary
rs4760349	3	12:58374904	rs12827878	GTEx/v8	Pituitary	XRCC6BP1	ENSG00000166896	C	4.11926e-19	0.683619	1.1666e-29	T	-	primary
rs4760349	3	12:58374904	rs12827878	GTEx/v8	Small_Intestine_Terminal_Ileum	XRCC6BP1	ENSG00000166896	C	4.21699e-12	0.571682	4.97715e-14	T	-	primary
rs4760349	3	12:58374904	rs12827878	GTEx/v8	Spleen	XRCC6BP1	ENSG00000166896	C	4.94335e-20	0.760089	1.85722e-34	T	-	primary
rs4760349	3	12:58374904	rs12827878	GTEx/v8	Stomach	METTL21B	ENSG00000123427	C	2.12853e-07	-0.193514	5.61731e-25	T	+	primary
rs4760349	3	12:58374904	rs12827878	GTEx/v8	Stomach	XRCC6BP1	ENSG00000166896	C	3.05196e-27	0.615866	3.58869e-48	T	-	primary
rs4760349	3	12:58386987	rs7484670	eQTLGen	eQTLGen_cis_eQTLs	TSFM	ENSG00000123297	A	1.9145e-24	-10.2033	0	A	-	primary
rs4760349	3	12:58386987	rs7484670	eQTLGen	eQTLGen_cis_eQTLs	METTL21B	ENSG00000123427	A	1.3117e-268	35.0155	0	A	+	primary
rs4760349	3	12:58386987	rs7484670	eQTLGen	eQTLGen_cis_eQTLs	AVIL	ENSG00000135407	A	3.8845e-10	6.2588	0	A	+	primary
rs4760349	3	12:58386987	rs7484670	eQTLGen	eQTLGen_cis_eQTLs	TSPAN31	ENSG00000135452	A	6.0322e-42	-13.5698	0	A	-	primary
rs4760349	3	12:58386987	rs7484670	eQTLGen	eQTLGen_cis_eQTLs	XRCC6BP1	ENSG00000166896	A	3.521e-212	-31.0877	0	A	-	primary
rs4760349	3	12:58386987	rs7484670	BRAINEAC	HIPP	NXPH4	ENSG00000182379	NA	0.00085573	3.42023	0.039125	A	NA	primary
rs4760349	3	12:58386987	rs7484670	BRAINEAC	OCTX	INHBC	ENSG00000175189	NA	0.000364533	-3.66306	0.0378204	A	NA	primary
rs4760349	3	12:58386987	rs7484670	BRAINEAC	WHMT	XRCC6BP1	ENSG00000166896	NA	5.76833e-06	4.73135	0.000773432	A	NA	primary
rs4760349	3	12:58386987	rs7484670	GTEx/v8	Adrenal_Gland	XRCC6BP1	ENSG00000166896	G	1.85794e-17	0.51495	1.22041e-35	A	-	primary
rs4760349	3	12:58386987	rs7484670	GTEx/v8	Whole_Blood	METTL21B	ENSG00000123427	G	1.00566e-05	-0.18647	4.70743e-60	A	+	primary
rs4760349	3	12:58386987	rs7484670	GTEx/v8	Whole_Blood	XRCC6BP1	ENSG00000166896	G	3.4223e-52	0.556613	7.58519e-94	A	-	primary
rs4760349	3	12:58386987	rs7484670	GTEx/v8	Artery_Aorta	METTL21B	ENSG00000123427	G	4.342e-06	-0.179535	1.28088e-34	A	+	primary
rs4760349	3	12:58386987	rs7484670	GTEx/v8	Artery_Aorta	XRCC6BP1	ENSG00000166896	G	4.90163e-37	0.720019	8.40589e-91	A	-	primary
rs4760349	3	12:58386987	rs7484670	GTEx/v8	Artery_Coronary	XRCC6BP1	ENSG00000166896	G	1.96778e-21	0.767277	1.06629e-38	A	-	primary
rs4760349	3	12:58386987	rs7484670	GTEx/v8	Artery_Tibial	TSFM	ENSG00000123297	G	1.77386e-05	0.12489	7.21513e-34	A	-	primary
rs4760349	3	12:58386987	rs7484670	GTEx/v8	Artery_Tibial	METTL21B	ENSG00000123427	G	1.96108e-05	-0.144506	3.03971e-46	A	+	primary
rs4760349	3	12:58386987	rs7484670	GTEx/v8	Artery_Tibial	XRCC6BP1	ENSG00000166896	G	1.03299e-71	0.767988	1.45942e-157	A	-	primary
rs4760349	3	12:58386987	rs7484670	GTEx/v8	Brain_Amygdala	XRCC6BP1	ENSG00000166896	G	5.02982e-09	0.564569	9.14142e-16	A	-	primary
rs4760349	3	12:58386987	rs7484670	GTEx/v8	Brain_Anterior_cingulate_cortex_BA24	XRCC6BP1	ENSG00000166896	G	4.74779e-09	0.500027	5.06625e-23	A	-	primary
rs4760349	3	12:58386987	rs7484670	GTEx/v8	Brain_Caudate_basal_ganglia	XRCC6BP1	ENSG00000166896	G	1.11883e-16	0.575712	5.62252e-34	A	-	primary
rs4760349	3	12:58386987	rs7484670	GTEx/v8	Brain_Cerebellar_Hemisphere	METTL21B	ENSG00000123427	G	4.19415e-05	-0.348441	7.14366e-32	A	+	primary
rs4760349	3	12:58386987	rs7484670	GTEx/v8	Brain_Cerebellar_Hemisphere	XRCC6BP1	ENSG00000166896	G	3.55589e-09	0.414664	1.87057e-15	A	-	primary
rs4760349	3	12:58386987	rs7484670	GTEx/v8	Brain_Cerebellum	METTL21B	ENSG00000123427	G	4.91948e-07	-0.395359	1.60296e-37	A	+	primary
rs4760349	3	12:58386987	rs7484670	GTEx/v8	Brain_Cerebellum	XRCC6BP1	ENSG00000166896	G	7.3637e-08	0.439452	1.50632e-16	A	-	primary
rs4760349	3	12:58386987	rs7484670	GTEx/v8	Brain_Cortex	XRCC6BP1	ENSG00000166896	G	3.35849e-12	0.520913	6.58088e-18	A	-	primary
rs4760349	3	12:58386987	rs7484670	GTEx/v8	Brain_Frontal_Cortex_BA9	XRCC6BP1	ENSG00000166896	G	1.02343e-15	0.674571	4.88082e-19	A	-	primary
rs4760349	3	12:58386987	rs7484670	GTEx/v8	Brain_Hippocampus	XRCC6BP1	ENSG00000166896	G	6.81335e-09	0.395539	1.72782e-12	A	-	primary
rs4760349	3	12:58386987	rs7484670	GTEx/v8	Brain_Hypothalamus	XRCC6BP1	ENSG00000166896	G	3.41638e-12	0.621626	2.81863e-16	A	-	primary
rs4760349	3	12:58386987	rs7484670	GTEx/v8	Brain_Nucleus_accumbens_basal_ganglia	XRCC6BP1	ENSG00000166896	G	6.4421e-16	0.601255	3.81795e-30	A	-	primary
rs4760349	3	12:58386987	rs7484670	GTEx/v8	Brain_Putamen_basal_ganglia	METTL21B	ENSG00000123427	G	6.30447e-05	-0.372074	2.64302e-22	A	+	primary
rs4760349	3	12:58386987	rs7484670	GTEx/v8	Brain_Putamen_basal_ganglia	XRCC6BP1	ENSG00000166896	G	8.58439e-11	0.482534	1.22542e-19	A	-	primary
rs4760349	3	12:58386987	rs7484670	GTEx/v8	Brain_Spinal_cord_cervical_c-1	XRCC6BP1	ENSG00000166896	G	1.06277e-06	0.42892	2.12869e-08	A	-	primary
rs4760349	3	12:58386987	rs7484670	GTEx/v8	Esophagus_Gastroesophageal_Junction	XRCC6BP1	ENSG00000166896	G	7.38129e-36	0.715338	3.66841e-77	A	-	primary
rs4760349	3	12:58386987	rs7484670	GTEx/v8	Esophagus_Mucosa	METTL21B	ENSG00000123427	G	0.000148961	-0.141256	1.18452e-37	A	+	primary
rs4760349	3	12:58386987	rs7484670	GTEx/v8	Esophagus_Mucosa	XRCC6BP1	ENSG00000166896	G	8.74454e-48	0.588887	5.16044e-77	A	-	primary
rs4760349	3	12:58386987	rs7484670	GTEx/v8	Esophagus_Muscularis	TSFM	ENSG00000123297	G	1.86124e-06	0.134536	1.62199e-35	A	-	primary
rs4760349	3	12:58386987	rs7484670	GTEx/v8	Esophagus_Muscularis	METTL21B	ENSG00000123427	G	2.59532e-07	-0.193034	7.78778e-56	A	+	primary
rs4760349	3	12:58386987	rs7484670	GTEx/v8	Esophagus_Muscularis	XRCC6BP1	ENSG00000166896	G	5.97314e-59	0.742123	4.93476e-120	A	-	primary
rs4760349	3	12:58386987	rs7484670	GTEx/v8	Heart_Atrial_Appendage	METTL21B	ENSG00000123427	G	3.67693e-05	-0.141826	1.04154e-17	A	+	primary
rs4760349	3	12:58386987	rs7484670	GTEx/v8	Heart_Atrial_Appendage	XRCC6BP1	ENSG00000166896	G	7.68496e-37	0.658161	1.84219e-89	A	-	primary
rs4760349	3	12:58386987	rs7484670	GTEx/v8	Heart_Left_Ventricle	METTL21B	ENSG00000123427	G	4.60397e-06	-0.154639	3.79321e-12	A	+	primary
rs4760349	3	12:58386987	rs7484670	GTEx/v8	Heart_Left_Ventricle	XRCC6BP1	ENSG00000166896	G	1.86247e-39	0.723333	8.57665e-82	A	-	primary
rs4760349	3	12:58386987	rs7484670	GTEx/v8	Liver	XRCC6BP1	ENSG00000166896	G	1.38638e-12	0.492333	6.91757e-22	A	-	primary
rs4760349	3	12:58386987	rs7484670	GTEx/v8	Lung	METTL21B	ENSG00000123427	G	1.20846e-07	-0.186786	1.37213e-33	A	+	primary
rs4760349	3	12:58386987	rs7484670	GTEx/v8	Lung	XRCC6BP1	ENSG00000166896	G	2.39411e-51	0.652008	1.05487e-102	A	-	primary
rs4760349	3	12:58386987	rs7484670	GTEx/v8	Muscle_Skeletal	TSFM	ENSG00000123297	G	5.32658e-08	0.126852	3.61425e-73	A	-	primary
rs4760349	3	12:58386987	rs7484670	GTEx/v8	Muscle_Skeletal	METTL21B	ENSG00000123427	G	8.81259e-08	-0.17374	1.29141e-27	A	+	primary
rs4760349	3	12:58386987	rs7484670	GTEx/v8	Muscle_Skeletal	XRCC6BP1	ENSG00000166896	G	4.00755e-89	0.6809	5.78798e-197	A	-	primary
rs4760349	3	12:58386987	rs7484670	GTEx/v8	Nerve_Tibial	METTL21B	ENSG00000123427	G	3.34158e-05	-0.185584	2.85336e-43	A	+	primary
rs4760349	3	12:58386987	rs7484670	GTEx/v8	Nerve_Tibial	XRCC6BP1	ENSG00000166896	G	7.72051e-57	0.765103	6.29535e-134	A	-	primary
rs4760349	3	12:58386987	rs7484670	GTEx/v8	Pituitary	XRCC6BP1	ENSG00000166896	G	8.03983e-19	0.659589	1.1666e-29	A	-	primary
rs4760349	3	12:58386987	rs7484670	GTEx/v8	Small_Intestine_Terminal_Ileum	XRCC6BP1	ENSG00000166896	G	1.97707e-11	0.53848	4.97715e-14	A	-	primary
rs4760349	3	12:58386987	rs7484670	GTEx/v8	Spleen	XRCC6BP1	ENSG00000166896	G	1.93275e-17	0.717878	1.85722e-34	A	-	primary
rs4760349	3	12:58386987	rs7484670	GTEx/v8	Stomach	METTL21B	ENSG00000123427	G	1.65566e-07	-0.190168	5.61731e-25	A	+	primary
rs4760349	3	12:58386987	rs7484670	GTEx/v8	Stomach	XRCC6BP1	ENSG00000166896	G	5.23105e-26	0.588315	3.58869e-48	A	-	primary
rs4760349	3	12:58402465	rs2221541	eQTLGen	eQTLGen_cis_eQTLs	TSFM	ENSG00000123297	G	9.1702e-35	-12.2989	0	G	-	primary
rs4760349	3	12:58402465	rs2221541	eQTLGen	eQTLGen_cis_eQTLs	METTL21B	ENSG00000123427	G	0	38.1588	0	G	+	primary
rs4760349	3	12:58402465	rs2221541	eQTLGen	eQTLGen_cis_eQTLs	AVIL	ENSG00000135407	G	1.8912e-19	9.0195	0	G	+	primary
rs4760349	3	12:58402465	rs2221541	eQTLGen	eQTLGen_cis_eQTLs	TSPAN31	ENSG00000135452	G	2.4159e-53	-15.3746	0	G	-	primary
rs4760349	3	12:58402465	rs2221541	eQTLGen	eQTLGen_cis_eQTLs	TMEM194A	ENSG00000166881	G	1.301e-06	4.8397	0.00397876	G	+	primary
rs4760349	3	12:58402465	rs2221541	eQTLGen	eQTLGen_cis_eQTLs	XRCC6BP1	ENSG00000166896	G	0	-47.7058	0	G	-	primary
rs4760349	3	12:58402465	rs2221541	BRAINEAC	HIPP	NXPH4	ENSG00000182379	NA	0.000330629	3.69667	0.0261423	G	NA	primary
rs4760349	3	12:58402465	rs2221541	BRAINEAC	OCTX	INHBC	ENSG00000175189	NA	0.000315619	-3.70372	0.0378204	G	NA	primary
rs4760349	3	12:58402465	rs2221541	BRAINEAC	WHMT	XRCC6BP1	ENSG00000166896	NA	5.57238e-06	4.73958	0.000773432	G	NA	primary
rs4760349	3	12:58402465	rs2221541	GTEx/v8	Adrenal_Gland	XRCC6BP1	ENSG00000166896	C	7.90843e-18	0.520806	1.22041e-35	G	-	primary
rs4760349	3	12:58402465	rs2221541	GTEx/v8	Whole_Blood	METTL21B	ENSG00000123427	C	9.15979e-06	-0.186714	4.70743e-60	G	+	primary
rs4760349	3	12:58402465	rs2221541	GTEx/v8	Whole_Blood	XRCC6BP1	ENSG00000166896	C	4.52707e-51	0.549745	7.58519e-94	G	-	primary
rs4760349	3	12:58402465	rs2221541	GTEx/v8	Artery_Aorta	METTL21B	ENSG00000123427	C	6.33791e-06	-0.176758	1.28088e-34	G	+	primary
rs4760349	3	12:58402465	rs2221541	GTEx/v8	Artery_Aorta	XRCC6BP1	ENSG00000166896	C	2.83553e-37	0.722807	8.40589e-91	G	-	primary
rs4760349	3	12:58402465	rs2221541	GTEx/v8	Artery_Coronary	XRCC6BP1	ENSG00000166896	C	1.96778e-21	0.767277	1.06629e-38	G	-	primary
rs4760349	3	12:58402465	rs2221541	GTEx/v8	Artery_Tibial	TSFM	ENSG00000123297	C	1.45596e-05	0.126208	7.21513e-34	G	-	primary
rs4760349	3	12:58402465	rs2221541	GTEx/v8	Artery_Tibial	METTL21B	ENSG00000123427	C	2.40313e-05	-0.143071	3.03971e-46	G	+	primary
rs4760349	3	12:58402465	rs2221541	GTEx/v8	Artery_Tibial	XRCC6BP1	ENSG00000166896	C	1.08833e-71	0.768331	1.45942e-157	G	-	primary
rs4760349	3	12:58402465	rs2221541	GTEx/v8	Brain_Amygdala	XRCC6BP1	ENSG00000166896	C	5.02982e-09	0.564569	9.14142e-16	G	-	primary
rs4760349	3	12:58402465	rs2221541	GTEx/v8	Brain_Anterior_cingulate_cortex_BA24	XRCC6BP1	ENSG00000166896	C	4.74779e-09	0.500027	5.06625e-23	G	-	primary
rs4760349	3	12:58402465	rs2221541	GTEx/v8	Brain_Caudate_basal_ganglia	XRCC6BP1	ENSG00000166896	C	1.11883e-16	0.575712	5.62252e-34	G	-	primary
rs4760349	3	12:58402465	rs2221541	GTEx/v8	Brain_Cerebellar_Hemisphere	METTL21B	ENSG00000123427	C	5.27616e-05	-0.343607	7.14366e-32	G	+	primary
rs4760349	3	12:58402465	rs2221541	GTEx/v8	Brain_Cerebellar_Hemisphere	XRCC6BP1	ENSG00000166896	C	6.01483e-09	0.408614	1.87057e-15	G	-	primary
rs4760349	3	12:58402465	rs2221541	GTEx/v8	Brain_Cerebellum	METTL21B	ENSG00000123427	C	7.97324e-07	-0.386234	1.60296e-37	G	+	primary
rs4760349	3	12:58402465	rs2221541	GTEx/v8	Brain_Cerebellum	XRCC6BP1	ENSG00000166896	C	1.79342e-07	0.42471	1.50632e-16	G	-	primary
rs4760349	3	12:58402465	rs2221541	GTEx/v8	Brain_Cortex	XRCC6BP1	ENSG00000166896	C	1.72405e-11	0.503734	6.58088e-18	G	-	primary
rs4760349	3	12:58402465	rs2221541	GTEx/v8	Brain_Frontal_Cortex_BA9	XRCC6BP1	ENSG00000166896	C	1.79382e-15	0.669513	4.88082e-19	G	-	primary
rs4760349	3	12:58402465	rs2221541	GTEx/v8	Brain_Hippocampus	XRCC6BP1	ENSG00000166896	C	6.81335e-09	0.395539	1.72782e-12	G	-	primary
rs4760349	3	12:58402465	rs2221541	GTEx/v8	Brain_Hypothalamus	XRCC6BP1	ENSG00000166896	C	3.41638e-12	0.621626	2.81863e-16	G	-	primary
rs4760349	3	12:58402465	rs2221541	GTEx/v8	Brain_Nucleus_accumbens_basal_ganglia	XRCC6BP1	ENSG00000166896	C	6.4421e-16	0.601255	3.81795e-30	G	-	primary
rs4760349	3	12:58402465	rs2221541	GTEx/v8	Brain_Putamen_basal_ganglia	METTL21B	ENSG00000123427	C	6.30447e-05	-0.372074	2.64302e-22	G	+	primary
rs4760349	3	12:58402465	rs2221541	GTEx/v8	Brain_Putamen_basal_ganglia	XRCC6BP1	ENSG00000166896	C	8.58439e-11	0.482534	1.22542e-19	G	-	primary
rs4760349	3	12:58402465	rs2221541	GTEx/v8	Brain_Spinal_cord_cervical_c-1	XRCC6BP1	ENSG00000166896	C	9.73563e-07	0.428412	2.12869e-08	G	-	primary
rs4760349	3	12:58402465	rs2221541	GTEx/v8	Esophagus_Gastroesophageal_Junction	XRCC6BP1	ENSG00000166896	C	7.38129e-36	0.715338	3.66841e-77	G	-	primary
rs4760349	3	12:58402465	rs2221541	GTEx/v8	Esophagus_Mucosa	METTL21B	ENSG00000123427	C	0.000195047	-0.138849	1.18452e-37	G	+	primary
rs4760349	3	12:58402465	rs2221541	GTEx/v8	Esophagus_Mucosa	XRCC6BP1	ENSG00000166896	C	1.29031e-47	0.588322	5.16044e-77	G	-	primary
rs4760349	3	12:58402465	rs2221541	GTEx/v8	Esophagus_Muscularis	TSFM	ENSG00000123297	C	4.09402e-06	0.130234	1.62199e-35	G	-	primary
rs4760349	3	12:58402465	rs2221541	GTEx/v8	Esophagus_Muscularis	METTL21B	ENSG00000123427	C	4.91367e-07	-0.188829	7.78778e-56	G	+	primary
rs4760349	3	12:58402465	rs2221541	GTEx/v8	Esophagus_Muscularis	XRCC6BP1	ENSG00000166896	C	1.91463e-59	0.745103	4.93476e-120	G	-	primary
rs4760349	3	12:58402465	rs2221541	GTEx/v8	Heart_Atrial_Appendage	METTL21B	ENSG00000123427	C	3.5252e-05	-0.14197	1.04154e-17	G	+	primary
rs4760349	3	12:58402465	rs2221541	GTEx/v8	Heart_Atrial_Appendage	XRCC6BP1	ENSG00000166896	C	7.00116e-37	0.657616	1.84219e-89	G	-	primary
rs4760349	3	12:58402465	rs2221541	GTEx/v8	Heart_Left_Ventricle	METTL21B	ENSG00000123427	C	1.19334e-05	-0.14796	3.79321e-12	G	+	primary
rs4760349	3	12:58402465	rs2221541	GTEx/v8	Heart_Left_Ventricle	XRCC6BP1	ENSG00000166896	C	3.74509e-40	0.728159	8.57665e-82	G	-	primary
rs4760349	3	12:58402465	rs2221541	GTEx/v8	Liver	XRCC6BP1	ENSG00000166896	C	1.38638e-12	0.492333	6.91757e-22	G	-	primary
rs4760349	3	12:58402465	rs2221541	GTEx/v8	Lung	METTL21B	ENSG00000123427	C	1.20846e-07	-0.186786	1.37213e-33	G	+	primary
rs4760349	3	12:58402465	rs2221541	GTEx/v8	Lung	XRCC6BP1	ENSG00000166896	C	2.39411e-51	0.652008	1.05487e-102	G	-	primary
rs4760349	3	12:58402465	rs2221541	GTEx/v8	Muscle_Skeletal	TSFM	ENSG00000123297	C	1.14713e-07	0.123617	3.61425e-73	G	-	primary
rs4760349	3	12:58402465	rs2221541	GTEx/v8	Muscle_Skeletal	METTL21B	ENSG00000123427	C	7.37168e-08	-0.174648	1.29141e-27	G	+	primary
rs4760349	3	12:58402465	rs2221541	GTEx/v8	Muscle_Skeletal	XRCC6BP1	ENSG00000166896	C	1.49949e-88	0.678843	5.78798e-197	G	-	primary
rs4760349	3	12:58402465	rs2221541	GTEx/v8	Nerve_Tibial	METTL21B	ENSG00000123427	C	3.25283e-05	-0.185405	2.85336e-43	G	+	primary
rs4760349	3	12:58402465	rs2221541	GTEx/v8	Nerve_Tibial	XRCC6BP1	ENSG00000166896	C	1.22986e-55	0.756926	6.29535e-134	G	-	primary
rs4760349	3	12:58402465	rs2221541	GTEx/v8	Pituitary	XRCC6BP1	ENSG00000166896	C	1.67089e-18	0.654502	1.1666e-29	G	-	primary
rs4760349	3	12:58402465	rs2221541	GTEx/v8	Small_Intestine_Terminal_Ileum	XRCC6BP1	ENSG00000166896	C	1.97707e-11	0.53848	4.97715e-14	G	-	primary
rs4760349	3	12:58402465	rs2221541	GTEx/v8	Spleen	XRCC6BP1	ENSG00000166896	C	8.37069e-18	0.724875	1.85722e-34	G	-	primary
rs4760349	3	12:58402465	rs2221541	GTEx/v8	Stomach	METTL21B	ENSG00000123427	C	1.258e-07	-0.192457	5.61731e-25	G	+	primary
rs4760349	3	12:58402465	rs2221541	GTEx/v8	Stomach	XRCC6BP1	ENSG00000166896	C	2.43644e-26	0.593215	3.58869e-48	G	-	primary
rs397966	6	18:6281603	rs878033	eQTLGen	eQTLGen_cis_eQTLs	L3MBTL4	ENSG00000154655	A	1.6537e-08	5.6448	8.95771e-05	G	-	primary
rs6062847	7	20:61322018	rs6062847	eQTLGen	eQTLGen_cis_eQTLs	NTSR1	ENSG00000101188	T	1.0445e-140	25.2533	0	T	+	primary
rs6062847	7	20:61322018	rs6062847	GTEx/v8	Whole_Blood	NTSR1	ENSG00000101188	T	2.8103e-09	0.23993	1.67635e-45	T	+	primary
rs56288233	8	23:150594104	rs5924943	GTEx/v8	Brain_Caudate_basal_ganglia	PRRG3	ENSG00000130032	C	5.14014e-05	-0.116018	9.76992e-08	T	+	secondary_stage1_only
rs56288233	8	23:150594104	rs5924943	GTEx/v8	Lung	VMA21	ENSG00000160131	C	2.29044e-06	0.0871246	0.00308661	T	-	secondary_stage1_only
rs56288233	8	23:150594104	rs5924943	GTEx/v8	Nerve_Tibial	VMA21	ENSG00000160131	C	4.39015e-06	0.105125	0.000298853	T	-	secondary_stage1_only
rs56288233	8	23:150596277	rs56288233	GTEx/v8	Brain_Caudate_basal_ganglia	PRRG3	ENSG00000130032	TGA	2.82153e-05	-0.120186	9.76992e-08	T	+	secondary_stage1_only
rs56288233	8	23:150596277	rs56288233	GTEx/v8	Lung	VMA21	ENSG00000160131	TGA	1.74234e-06	0.0882032	0.00308661	T	-	secondary_stage1_only
rs56288233	8	23:150596277	rs56288233	GTEx/v8	Nerve_Tibial	VMA21	ENSG00000160131	TGA	3.42759e-06	0.106453	0.000298853	T	-	secondary_stage1_only
Notes: The risk increasing allele is that of the Stage 1 plus Stage 2 meta-analysis. Aligned direction is the direction of effect to gene expression after aligning risk increasing allele and tested allele of eQTLs. Signed statistics relate to betas for GTEx v8, Z-scores for eQTLGen and t-statistics for BRAINEAC. All entries with eQTLGen database correspond to blood tissue. Tested alleles for the BRANIAC dataset were not provided. In the 'analysis' column, entries defined as "primary" correspond to variants in refined credible set sets which were generated from regions with a genome-wide significant sentinel in the joint Stage 1 and Stage 2 joint meta-analysis and entries defined as "secondary stage 1" correspond to variants within refined credible sets generated from regions with a genome-wide significant sentinel in Stage 1, and does not have any available Stage 2 data. Abbreviations: HIPP, hippocampus; OXTX, occipital cortex; WHMT, intralobular white matter.

### Sheet: ST7
Supplementary Table 7. Significant (p-value <1.8E–9) pQTLs identified using the deCODE Genetics resource
sentinel_variant	credible_set	position_hg19	id	protein	gene_symbol	ensembl_gene_id	gene_chromosome	gene_start	gene_end	tested_allele	P	beta	se	risk_inc_allele	aligned_direction	type	analysis
rs12193931	2	6:105776289	rs7761208	PREP	PREP	ENSG00000085377	6	105273218	105454062	T	1.933e-74	-0.1833	0.010042	C	+	cis-pQTL	primary
rs4760349	3	12:58367732	rs10877045	ARHGEF25	ARHGEF25	ENSG00000240771	12	57610180	57617245	T	7.938e-12	0.0554	0.0081	T	+	cis-pQTL	primary
rs4760349	3	12:58374904	rs12827878	ARHGEF25	ARHGEF25	ENSG00000240771	12	57610180	57617245	T	6.934e-12	0.0556	0.008106	T	+	cis-pQTL	primary
rs4760349	3	12:58386987	rs7484670	ARHGEF25	ARHGEF25	ENSG00000240771	12	57610180	57617245	A	3.343e-10	0.0506	0.008055	A	+	cis-pQTL	primary
rs4760349	3	12:58402465	rs2221541	ARHGEF25	ARHGEF25	ENSG00000240771	12	57610180	57617245	C	3.344e-10	0.0506	0.008055	G	-	cis-pQTL	primary
rs4760349	3	12:58367732	rs10877045	DCUN1D1	DCUN1D1	ENSG00000043093	3	182938074	182985953	T	4.341e-20	0.078	0.008497	T	+	trans-pQTL	primary
rs4760349	3	12:58374904	rs12827878	DCUN1D1	DCUN1D1	ENSG00000043093	3	182938074	182985953	T	4.512e-20	0.0779	0.00849	T	+	trans-pQTL	primary
rs4760349	3	12:58386987	rs7484670	DCUN1D1	DCUN1D1	ENSG00000043093	3	182938074	182985953	A	2.339e-20	0.0781	0.008447	A	+	trans-pQTL	primary
rs4760349	3	12:58402465	rs2221541	DCUN1D1	DCUN1D1	ENSG00000043093	3	182938074	182985953	C	2.738e-20	0.078	0.008452	G	-	trans-pQTL	primary
rs4760349	3	12:58367732	rs10877045	INHBC	INHBC	ENSG00000175189	12	57434784	57452062	T	0	0.3343	0.004694	T	+	cis-pQTL	primary
rs4760349	3	12:58374904	rs12827878	INHBC	INHBC	ENSG00000175189	12	57434784	57452062	T	0	0.3343	0.004694	T	+	cis-pQTL	primary
rs4760349	3	12:58386987	rs7484670	INHBC	INHBC	ENSG00000175189	12	57434784	57452062	A	0	0.3291	0.00467	A	+	cis-pQTL	primary
rs4760349	3	12:58402465	rs2221541	INHBC	INHBC	ENSG00000175189	12	57434784	57452062	C	0	0.3288	0.00467	G	-	cis-pQTL	primary
rs4760349	3	12:58367732	rs10877045	LRIG3	LRIG3	ENSG00000139263	12	58872149	58920504	T	1.475e-12	0.0602	0.008507	T	+	cis-pQTL	primary
rs4760349	3	12:58374904	rs12827878	LRIG3	LRIG3	ENSG00000139263	12	58872149	58920504	T	1.445e-12	0.0603	0.008517	T	+	cis-pQTL	primary
rs4760349	3	12:58386987	rs7484670	LRIG3	LRIG3	ENSG00000139263	12	58872149	58920504	A	1.65e-14	0.065	0.008469	A	+	cis-pQTL	primary
rs4760349	3	12:58402465	rs2221541	LRIG3	LRIG3	ENSG00000139263	12	58872149	58920504	C	1.687e-14	0.0649	0.008459	G	-	cis-pQTL	primary
Notes: The risk increasing allele is that of the Stage 1 plus Stage 2 meta-analysis. Aligned direction (aligned_direction) is the direction of effect to protein levels after aligning risk increasing allele and tested allele of pQTLs. Significant pQTLs were defined as cis-pQTLs if they were located within 1Mb of the transcription start site (TSS) of the gene encoding the measured protein or trans-pQTLs if they were located on a different chromosome, or more than 1Mb away from the TSS of the gene that encodes the measured protein. In the 'analysis' column, entries defined as "primary" correspond to variants in refined credible set sets which were generated from regions with a genome-wide significant sentinel in the joint Stage 1 and Stage 2 joint meta-analysis and entries defined as "secondary stage 1" correspond to variants within refined credible sets generated from regions with a genome-wide significant sentinel in Stage 1, and does not have any available Stage 2 data.

### Sheet: ST8
Supplementary Table 8. Results of PoPS analysis filtered for genes within ±250kb window of each autosomal refined credible set variant
sentinel_variant	credible_set	position_hg19	rsid	gene_symbol	ensembl_gene_id	gene_chromosome	gene_start	gene_end	pop_score	nsnps	nparam	N	zstat	P	rank	analysis
rs1495509	1	4:21385537	rs7675300	KCNIP4	ENSG00000185774	4	20730239	21950422	0.772204	5370	203	40816	5.1616	1.2244e-07	1	primary
rs1495509	1	4:21386764	rs16870989	KCNIP4	ENSG00000185774	4	20730239	21950422	0.772204	5370	203	40816	5.1616	1.2244e-07	1	primary
rs1495509	1	4:21391194	rs145489027	KCNIP4	ENSG00000185774	4	20730239	21950422	0.772204	5370	203	40816	5.1616	1.2244e-07	1	primary
rs1495509	1	4:21393616	rs1495509	KCNIP4	ENSG00000185774	4	20730239	21950422	0.772204	5370	203	40816	5.1616	1.2244e-07	1	primary
rs12193931	2	6:105776289	rs7761208	PREP	ENSG00000085377	6	105725440	105850959	0.845199	427	37	39455	7.433	5.3077e-14	1	primary
rs12193931	2	6:105776289	rs7761208	POPDC3	ENSG00000132429	6	105606155	105627870	-0.0167113	73	8	40317	-0.52792	0.70122	2	primary
rs12193931	2	6:105776289	rs7761208	LIN28B	ENSG00000187772	6	105404923	105531207	-0.0587236	234	40	39265	0.064262	0.47438	3	primary
rs12193931	2	6:105776289	rs7761208	BVES	ENSG00000112276	6	105544697	105585049	-0.180458	154	18	40573	-0.55316	0.70992	4	primary
rs4760349	3	12:58367732	rs10877045	CYP27B1	ENSG00000111012	12	58156117	58162769	0.724675	9	3	41706	1.5842	0.056571	1	primary
rs4760349	3	12:58367732	rs10877045	XRCC6BP1	ENSG00000166896	12	58335324	58351052	0.313315	65	9	39079	2.0844	0.018564	2	primary
rs4760349	3	12:58367732	rs10877045	AGAP2	ENSG00000135439	12	58118980	58135940	0.204618	28	9	40858	1.8865	0.029612	3	primary
rs4760349	3	12:58367732	rs10877045	METTL21B	ENSG00000123427	12	58165275	58176324	0.177418	23	5	41683	1.5829	0.056726	4	primary
rs4760349	3	12:58367732	rs10877045	TSPAN31	ENSG00000135452	12	58131796	58143994	0.169638	18	11	39686	1.7978	0.036104	5	primary
rs4760349	3	12:58367732	rs10877045	METTL1	ENSG00000037897	12	58162254	58166576	0.135629	7	3	41635	1.5214	0.064077	6	primary
rs4760349	3	12:58367732	rs10877045	CTDSP2	ENSG00000175215	12	58213710	58240522	0.131021	39	9	38694	2.0207	0.021657	7	primary
rs4760349	3	12:58367732	rs10877045	TSFM	ENSG00000123297	12	58176372	58201854	0.0955543	44	10	40962	1.6449	0.049995	8	primary
rs4760349	3	12:58367732	rs10877045	CDK4	ENSG00000135446	12	58141510	58149796	0.0109408	17	9	39806	1.3058	0.095817	9	primary
rs4760349	3	12:58367732	rs10877045	MARCH9	ENSG00000139266	12	58148881	58154190	-0.0670847	4	2	40253	0.14518	0.44228	10	primary
rs4760349	3	12:58367732	rs10877045	AVIL	ENSG00000135407	12	58191159	58212487	-0.421912	37	16	39763	1.5991	0.0549	11	primary
rs4760349	3	12:58374904	rs12827878	CYP27B1	ENSG00000111012	12	58156117	58162769	0.724675	9	3	41706	1.5842	0.056571	1	primary
rs4760349	3	12:58374904	rs12827878	XRCC6BP1	ENSG00000166896	12	58335324	58351052	0.313315	65	9	39079	2.0844	0.018564	2	primary
rs4760349	3	12:58374904	rs12827878	AGAP2	ENSG00000135439	12	58118980	58135940	0.204618	28	9	40858	1.8865	0.029612	3	primary
rs4760349	3	12:58374904	rs12827878	METTL21B	ENSG00000123427	12	58165275	58176324	0.177418	23	5	41683	1.5829	0.056726	4	primary
rs4760349	3	12:58374904	rs12827878	TSPAN31	ENSG00000135452	12	58131796	58143994	0.169638	18	11	39686	1.7978	0.036104	5	primary
rs4760349	3	12:58374904	rs12827878	METTL1	ENSG00000037897	12	58162254	58166576	0.135629	7	3	41635	1.5214	0.064077	6	primary
rs4760349	3	12:58374904	rs12827878	CTDSP2	ENSG00000175215	12	58213710	58240522	0.131021	39	9	38694	2.0207	0.021657	7	primary
rs4760349	3	12:58374904	rs12827878	TSFM	ENSG00000123297	12	58176372	58201854	0.0955543	44	10	40962	1.6449	0.049995	8	primary
rs4760349	3	12:58374904	rs12827878	CDK4	ENSG00000135446	12	58141510	58149796	0.0109408	17	9	39806	1.3058	0.095817	9	primary
rs4760349	3	12:58374904	rs12827878	MARCH9	ENSG00000139266	12	58148881	58154190	-0.0670847	4	2	40253	0.14518	0.44228	10	primary
rs4760349	3	12:58374904	rs12827878	AVIL	ENSG00000135407	12	58191159	58212487	-0.421912	37	16	39763	1.5991	0.0549	11	primary
rs4760349	3	12:58386987	rs7484670	CYP27B1	ENSG00000111012	12	58156117	58162769	0.724675	9	3	41706	1.5842	0.056571	1	primary
rs4760349	3	12:58386987	rs7484670	XRCC6BP1	ENSG00000166896	12	58335324	58351052	0.313315	65	9	39079	2.0844	0.018564	2	primary
rs4760349	3	12:58386987	rs7484670	METTL21B	ENSG00000123427	12	58165275	58176324	0.177418	23	5	41683	1.5829	0.056726	3	primary
rs4760349	3	12:58386987	rs7484670	TSPAN31	ENSG00000135452	12	58131796	58143994	0.169638	18	11	39686	1.7978	0.036104	4	primary
rs4760349	3	12:58386987	rs7484670	METTL1	ENSG00000037897	12	58162254	58166576	0.135629	7	3	41635	1.5214	0.064077	5	primary
rs4760349	3	12:58386987	rs7484670	CTDSP2	ENSG00000175215	12	58213710	58240522	0.131021	39	9	38694	2.0207	0.021657	6	primary
rs4760349	3	12:58386987	rs7484670	TSFM	ENSG00000123297	12	58176372	58201854	0.0955543	44	10	40962	1.6449	0.049995	7	primary
rs4760349	3	12:58386987	rs7484670	CDK4	ENSG00000135446	12	58141510	58149796	0.0109408	17	9	39806	1.3058	0.095817	8	primary
rs4760349	3	12:58386987	rs7484670	MARCH9	ENSG00000139266	12	58148881	58154190	-0.0670847	4	2	40253	0.14518	0.44228	9	primary
rs4760349	3	12:58386987	rs7484670	AVIL	ENSG00000135407	12	58191159	58212487	-0.421912	37	16	39763	1.5991	0.0549	10	primary
rs4760349	3	12:58402465	rs2221541	CYP27B1	ENSG00000111012	12	58156117	58162769	0.724675	9	3	41706	1.5842	0.056571	1	primary
rs4760349	3	12:58402465	rs2221541	XRCC6BP1	ENSG00000166896	12	58335324	58351052	0.313315	65	9	39079	2.0844	0.018564	2	primary
rs4760349	3	12:58402465	rs2221541	METTL21B	ENSG00000123427	12	58165275	58176324	0.177418	23	5	41683	1.5829	0.056726	3	primary
rs4760349	3	12:58402465	rs2221541	METTL1	ENSG00000037897	12	58162254	58166576	0.135629	7	3	41635	1.5214	0.064077	4	primary
rs4760349	3	12:58402465	rs2221541	CTDSP2	ENSG00000175215	12	58213710	58240522	0.131021	39	9	38694	2.0207	0.021657	5	primary
rs4760349	3	12:58402465	rs2221541	TSFM	ENSG00000123297	12	58176372	58201854	0.0955543	44	10	40962	1.6449	0.049995	6	primary
rs4760349	3	12:58402465	rs2221541	MARCH9	ENSG00000139266	12	58148881	58154190	-0.0670847	4	2	40253	0.14518	0.44228	7	primary
rs4760349	3	12:58402465	rs2221541	AVIL	ENSG00000135407	12	58191159	58212487	-0.421912	37	16	39763	1.5991	0.0549	8	primary
rs538480797	4	12:107809441	rs538480797	BTBD11	ENSG00000151136	12	107712190	108053419	0.32621	1090	79	41317	0.17371	0.43105	1	secondary_stage1_only
rs538480797	4	12:108016554	rs567672128	ASCL4	ENSG00000187855	12	108168162	108170421	0.382042	8	5	38033	1.3724	0.084969	1	secondary_stage1_only
rs538480797	4	12:108016554	rs567672128	BTBD11	ENSG00000151136	12	107712190	108053419	0.32621	1090	79	41317	0.17371	0.43105	2	secondary_stage1_only
rs538480797	4	12:108016554	rs567672128	PWP1	ENSG00000136045	12	108079509	108106944	-0.139927	92	15	40093	-1.4123	0.92107	3	secondary_stage1_only
rs538480797	4	12:108016554	rs567672128	PRDM4	ENSG00000110851	12	108126643	108155049	-0.149943	85	10	39403	-1.7588	0.96069	4	secondary_stage1_only
rs78598167	5	18:6110865	rs78598167	L3MBTL4	ENSG00000154655	18	5954705	6415236	1.27834	1434	113	40007	8.6578	2.4042e-18	1	secondary_stage1_only
rs78598167	5	18:6110865	rs78598167	TMEM200C	ENSG00000206432	18	5882071	5895954	0.360068	42	12	39387	1.3206	0.093323	2	secondary_stage1_only
rs78598167	5	18:6112971	rs76626839	L3MBTL4	ENSG00000154655	18	5954705	6415236	1.27834	1434	113	40007	8.6578	2.4042e-18	1	secondary_stage1_only
rs78598167	5	18:6112971	rs76626839	TMEM200C	ENSG00000206432	18	5882071	5895954	0.360068	42	12	39387	1.3206	0.093323	2	secondary_stage1_only
rs397966	6	18:6281603	rs878033	L3MBTL4	ENSG00000154655	18	5954705	6415236	1.27834	1434	113	40007	8.6578	2.4042e-18	1	primary
rs397966	6	18:6281603	rs878033	C18orf64	ENSG00000265944	18	6511415	6590652	-0.00246127	367	51	39607	1.5871	0.056242	2	primary
rs6062847	7	20:61322018	rs6062847	COL9A3	ENSG00000092758	20	61447596	61472511	0.273523	164	36	39041	1.679	0.046573	1	primary
rs6062847	7	20:61322018	rs6062847	SLCO4A1	ENSG00000101187	20	61273797	61317137	0.269725	190	40	39872	1.4567	0.072597	2	primary
rs6062847	7	20:61322018	rs6062847	DIDO1	ENSG00000101191	20	61509090	61569304	0.133709	217	31	40091	0.3748	0.35391	3	primary
rs6062847	7	20:61322018	rs6062847	MRGBP	ENSG00000101189	20	61427805	61431945	0.0945811	19	8	38648	0.5038	0.3072	4	primary
rs6062847	7	20:61322018	rs6062847	GID8	ENSG00000101193	20	61569471	61576996	0.0500164	22	8	41021	0.84752	0.19835	5	primary
rs6062847	7	20:61322018	rs6062847	NTSR1	ENSG00000101188	20	61340189	61394123	0.0494252	309	36	39310	2.0154	0.021933	6	primary
rs6062847	7	20:61322018	rs6062847	C20orf166	ENSG00000174407	20	61147660	61167971	0.0417701	157	23	39083	-0.04479	0.51786	7	primary
rs6062847	7	20:61322018	rs6062847	OGFR	ENSG00000060491	20	61436187	61445352	0.014993	52	12	39087	1.4358	0.07553	8	primary
rs6062847	7	20:61322018	rs6062847	TCFL5	ENSG00000101190	20	61472467	61493115	-0.461632	93	12	41062	-0.20808	0.58242	9	primary
Notes: For each refined credible set variant, the gene within a 500kb window with the highest polygenic priority score (lowest rank) was identified. Column names: pop_score, estimated polygenic priority score based on joint model for feature enrichment; nsnps, number of variants mapped to that gene; nparam, number of parameters used in the model; N, sample size when analysing gene; zstat, gene association statistic (Z-score) computed using MAGMA; P, gene p-value; rank, genes with lowest rank have the highest polygenic priority score. In the 'analysis' column, entries defined as "primary" correspond to variants in refined credible set sets which were generated from regions with a genome-wide significant sentinel in the joint Stage 1 and Stage 2 joint meta-analysis and entries defined as "secondary stage 1" correspond to variants within refined credible sets generated from regions with a genome-wide significant sentinel in Stage 1, and does not have any available Stage 2 data.

### Sheet: ST9
Supplementary Table 9. Summary of putative causal genes for ACEI-induced cough.
Gene	Description
KCNIP4	KCNIP4 (Potassium Voltage-Gated Channel Interacting Protein 4) encodes a member of the voltage-gated potassium (Kv) channel-interacting protein (KCNIP) family which are integral components of the Kv4 channel complexes¹ predominantly expressed in the brain². Such complexes have a role in the regulation of potassium ion transmembrane transport and excitability in neurons and cardomycotyes³, as well as protein localisation to the plasma membrane². KCNIP4 also interacts with presenilin¹.
PREP	PREP (Prolyl Endopeptidase) or POP (Prolyl Oligopeptidase) encodes a cystolic prolyl endopeptidase (i.e. cleaves peptide bonds on the C-terminal side of prolyl residues within peptides that are up to approximately 30 amino acids long) which is involved in the maturation and degradation of peptide hormones and neuropeptides1, including angiotensin II⁴, as well as oxytocin⁵. PREP has a high baseline expression in the digestive system² and is also hypothesised to be involved in the release of Ac-SDKP from its precursor thymosin-β4 which has anti-inflammatory and anti-fibrotic effects⁶. This is supported by the relationship between PREP and inflammatory disease, including neurodegeneration, cancer and COPD⁷.
INHBC	INHBC (Inhibin Subunit Beta C) encodes a member of the transforming growth factor (TGF)-beta protein superfamily which is proteolytically processed to generate subunit of homodimeric and heterodimeric activin complexes which may be involved in inhibition of activin A signalling¹. Specifically, INHBC is involved in SMAD protein signal transduction and is postulated to inhibit and activate follitropin (FSH) secretion from the pituitary gland. INHBC has high baseline expression in the digestive, endocrine and exocrine systems² and its widespread effects include embryonic development, reproduction, erythroid differentiation, insulin secretion and nerve cell survival⁸.
XRCC6BP1	XRCC6 Binding Protein 1 (XRCC6BP1), more commonly known as ATP23 Metallopeptidase And ATP Synthase Assembly Factor Homolog (ATP23), encodes a metallopepeptidase involved in DNA repair through binding via the DNA-binding subunit of DNA-dependent protein kinase, and also has a role in mitochondrial protein processing and ATP synthase complex assembly¹. ATP23 is known to be amplified in glioblasomas¹, and is also highly expressed in the reproductive system².
BTBD11	BTB Domain Containing 11 (BTBD11) encodes an integral membrane component involved in SMAD protein signal transduction¹ and has a high baseline expression in immune and hematopoietic system². BTBD11 has been identified as an inhibitory interneuron-specific protein localised to the brain cortex and hippocampus and interacts with glutamatergic synapses⁹.
L3MBTL4	L3MBTL4 (L3MBTL Histone Methyl-Lysine Binding Protein 4) encodes a putative Polycomb group protein which negatively regulates transcription through chromatin organisation and histone binding activity¹ and has high baseline expression in the immune and hematopoietic systems². Following evidence of association between L3MBTL4 and hypertension¹⁰, in vivo analyses demonstrated that L3MBTL4 induces the proliferation and remodelling of vascular smooth muscle cells via MAPK pathway components, p38 and JNK, which results in hypertension¹¹.
NTSR1	NTSR1 (Neurotensin Receptor 1) has a high baseline expression in the nervous system² and encodes a G-protein coupled receptor, and member of the neurotensin receptor family, which is implicated in many physio-pathological functions modulated by neurotensin. Neurotensin is a vasoactive peptide which binds with high affinity to NTSR1 and subsequently mediates functions including hypotension, hyperglycaemia, antinociception and neuroprotection¹. Many of the biological processes NTSR1 is involved in are neurological, and include the neuropeptide signalling pathways, regulation of neurotransmitter secretion (specifically, gamma-aminobutyric acid and glutamate) and regulation of synaptic transmission². Reminertant is a small molecule drug which functions as a NTSR1 antagonist and has completed phase II trials for treatment of small cell lung carcinoma¹².
VMA21	VMA21 (Vacuolar ATPase Assembly Factor VMA21) encodes a chaperone for the assembly of lysosomal vascular ATPase¹ which has a high baseline expression in the immune and hematopoietic systems². Mutations in VMA21 have been identified as a cause for X-linked recessive disease, myopathy with excessive autophagy¹³, and implicated in the pathogenesis of non-alcoholic fatty liver disease¹⁴.
References: 1. Stelzer, G. et al. The GeneCards suite: From gene data mining to disease genome sequence analyses. Curr. Protoc. Bioinforma. 54, 1.30.1-1.30.33 (2016). 2. Ochoa, D. et al. Open Targets Platform: supporting systematic drug–target identification and prioritisation. Nucleic Acids Res. 49, D1302–D1310 (2021). 3. Shibata, R. et al. A fundamental role for KChIPs in determining the molecular properties and trafficking of Kv4.2 potassium channels. J. Biol. Chem. 278, 36445–54 (2003). 4. Zhao, Y., Qin, Y., Liu, T. & Hao, D. Chronic nerve injury-induced Mas receptor expression in dorsal root ganglion neurons alleviates neuropathic pain. Exp. Ther. Med. 10, 2384–2388 (2015). 5. Babkova, K. et al. Prolyl oligopeptidase and its role in the organism: attention to the most promising and clinically relevant inhibitors. Future Med. Chem. 9, 1015–1038 (2017). 6. Kumar, N. & Yin, C. The anti-inflammatory peptide Ac-SDKP: Synthesis, role in ACE inhibition, and its therapeutic potential in hypertension and cardiovascular diseases. Pharmacol. Res. 134, 268–279 (2018). 7. García-Horsman, J. A. The role of prolyl oligopeptidase, understanding the puzzle. Ann. Transl. Med. 8, 983 (2020). 8. Namwanje, M. & Brown, C. W. Activins and Inhibins: Roles in Development, Physiology, and Disease. Cold Spring Harb. Perspect. Biol. 8, (2016). 9. Bygrave, A. M. et al. Btbd11 is an inhibitory interneuron specific synaptic scaffolding protein that supports excitatory synapse structure and function. bioRxiv (2021). doi:10.1101/2021.11.01.466782 10. Liu, X. et al. Genome Wide Association Study Identifies L3MBTL4 as a Novel Susceptibility Gene for Hypertension. Sci. Reports 2016 61 6, 1–11 (2016). 11. Hu, C. et al. p38/JNK Is Required for the Proliferation and Phenotype Changes of Vascular Smooth Muscle Cells Induced by L3MBTL4 in Essential Hypertension. Int. J. Hypertens. 2020, 3123968–3123968 (2020). 12. Clinicaltrials.gov. NCT00290953. Available at: https://clinicaltrials.gov/search?id=%22NCT00290953%22. (Accessed: 26th May 2022) 13. Ramachandran, N. et al. VMA21 deficiency prevents vacuolar ATPase assembly and causes autophagic vacuolar myopathy. Acta Neuropathol. 125, 439–457 (2013). 14. Cannata Serio, M. et al. Mutations in the V-ATPase Assembly Factor VMA21 Cause a Congenital Disorder of Glycosylation With Autophagic Liver Disease. Hepatology 72, 1968–1986 (2020).

### Sheet: ST10
Supplementary Table 10. Results of PheWAS analyis on each variant with the highest PIP per credible set, restricted to phenome-wide significant associations (false discovery rate [FDR] ≤ 0.01)
PheWAS_ID	category	description	N_ID	rsid	FDR	P	OR	Beta	L95	U95	coded_allele	non_coded_allele	minor_allele	MAF	MAC	MAC_cases	MAC_controls	chromosome	position	Z_T_STAT	SE	effect_direction	phenotype_group	phenoytpe_group_narrow	short_desc	Info_score	firth	TEST
Q0529	data_field_phenotype	Urate	409982	rs12827878	1.36666e-14	7.1703e-18		-0.0170582	-0.0209401	-0.0131762	T	C	T	0.33709	276402			12	58374904	-8.61254	0.00198062	negative	Quantitative Measure	Blood Biochemistry	Urate (DFP)	0.99858		ADD
P2072	Composite_phenotype	Chronic dry cough	103399	rs6062847	3.26012e-08	1.71045e-11	1.16163		1.11202	1.21344	T	C	T	0.135427	28006	2620	25386	20	61322018	6.72882	0.0222656	positive	Symptoms	Symptoms	Chronic dry cough (CP)	1.00294	N	ADD
Q0518	data_field_phenotype	IGF-1	408432	rs56288233	6.36488e-07	3.33939e-10		-0.0112091	-0.0147061	-0.00771204	T	TGA	T	0.47376	386997			X	150596277	-6.2823	0.00178423	negative	Quantitative Measure	Blood Biochemistry	IGF-1 (DFP)	1.43342		ADD
P5107	data_field_phenotype	Cough on most days	112990	rs6062847	2.27507e-06	2.38727e-09	1.10878		1.07181	1.14702	T	C	T	0.135689	30663	4624	26039	20	61322018	5.96899	0.0172991	positive	Respiratory	Respiratory	Chronic cough (DFP)	1.00201	N	ADD
Q0002	data_field_phenotype	Sitting height	428102	rs12827878	0.000988118	1.03685e-06		-0.00839079	-0.0117576	-0.00502394	T	C	T	0.336994	288535			12	58374904	-4.88458	0.00171781	negative	Quantitative Measure	Anthropometry	Sitting height (DFP)	0.998291		ADD
Q0508	data_field_phenotype	Urea	410205	rs12827878	0.00124382	1.95775e-06		-0.0106219	-0.0149975	-0.00624623	T	C	T	0.337094	276556			12	58374904	-4.75781	0.00223252	negative	Quantitative Measure	Blood Biochemistry	Urea (DFP)	0.998694		ADD
The coded allele is also the risk increasing allele to that of the Stage 1 plus Stage 2 meta-analysis. Abbreviations: L95, lower 95% conficence limit; MAC, minor allele count; MAF, minor allele frequency; OR, odds ratio; SE, standard error; U95, upper 95% conficence limit.

### Sheet: ST11
Supplementary Table 11. Query of highest PIP variants per credible set in OpenTargets Genetics "GWAS lead variants" portal
sentinel_variant	credible_set	position_hg19	query_id	lead_variant_id	r2	study_id	trait	lead_variant_tested_allele	P	OR	beta	CI_95	author_year	study_N	risk_inc_allele	aligned_direction	analysis
rs1495509	1	4:21391194	rs145489027	rs1495509	0.972	GCST003027	Cough in response to angiotensin-converting enzyme inhibitor drugs	C	2e-09	1.2	–	[1.1, 1.3]	Mosley JD (2015)	12311	C	+	primary
rs4760349	3	12:58374904	rs12827878	rs12578279	0.877	GCST006569	Self-reported math ability (MTAG) [MTAG]	C	5e-19	–	–	–	Lee JJ (2018)	670471	G	NA	primary
rs4760349	3	12:58374904	rs12827878	rs12578279	0.877	GCST006573	Self-reported math ability	C	1e-16	–	–	–	Lee JJ (2018)	564698	G	NA	primary
rs4760349	3	12:58374904	rs12827878	rs4760364	0.877	GCST006568	Highest math class taken (MTAG) [MTAG]	A	6e-18	–	0.0152	[0.012, 0.019]	Lee JJ (2018)	811539	G	-	primary
rs397966	6	18:6281603	rs878033	rs403814	1	GCST003613	Hypertension	C	6e-09	0.87	–	[0.83, 0.91]	Liu X (2016)	21990	A	+	primary
rs6062847	7	20:61322018	rs6062847	rs6062847	1	NEALE2_22502	Cough on most days	T	1.38e-09	1.13	–	[1.1, 1.2]	UKB Neale v2	91787	T	+	primary
Notes: The risk increasing allele is that of the Stage 1 plus Stage 2 meta-analysis. Aligned direction is the direction of effect of lead variant on each trait after aligning risk increasing allele and tested allele of lead variants. r2 reported is between query variant and lead GWAS variant. Effect size estimates were not provided for studies GCST006568 and GCST006573. In the 'analysis' column, entries defined as "primary" correspond to variants in refined credible set sets which were generated from regions with a genome-wide significant sentinel in the joint Stage 1 and Stage 2 joint meta-analysis and entries defined as "secondary stage 1" correspond to variants within refined credible sets generated from regions with a genome-wide significant sentinel in Stage 1, and does not have any available Stage 2 data. Abbreviations: CI, confidence interval; OR, odds ratio.

### Sheet: ST12
Supplementary Table 12. Generic and brand names for ACEIs and ARBs used for UK Biobank (data providers 1-3) prescription event extraction
ACEI	ARB
Cibacen	Edarbi
Benazepril	Azilsartan
Acepril	Amias
Capoten	Atacand
Captomex	Ratacand
Ecopace	Candesartan
Hyteneze	Teveten
Kaplon	Eprosartan
Noyada	Aprovel
Tensopril	Ifirmasta
Hypapril	Karvea
Acezide	Sabervel
Capozide	Co-Irbesartan
Capto-Co	Coaprovel
Co-Zidocapt	Irbesartan
Captopril	Cozaar
Vascace	Losaprex
Cilazapril	Zovencal
Ednyt	Hyzaar
Enapren	Losartan
Innovace	Olmetec
Pralenal	Sevikar
Renitec	Olmesartan
Innozide	Micardis
Enalapril	Tolura
Fositens	Actelsar
Fozitec	Micardisplus
Staril	Tolucombi
Fosinopril	Telmisartan
Tanatril	Diovan
Imidapril	Entresto
Acemin	Exforge
Carace	Co-Diovan
Lisopress	Valsartan
Zestril
Caralpha
Lisicostad
Zestoretic
Lisinopril
Perdix
Moexipril
Coversyl
Perindopril
Accupro
Quinil
Accuretic
Quinapril
Lopace
Ranace
Tritace
Triapin
Ramipril
Gopten
Odrik
Trandolapril

### Sheet: ST13
Supplementary Table 13. Read v2 codes for ACEIs and ARBs used for UK Biobank (data provider 4) and EXCEED prescription event extraction
Read_v2	Description
ACEI
bi11.	ACEPRIL 12.5mg tablets
bi12.	ACEPRIL 25mg tablets
bi13.	ACEPRIL 25mg tablets x56
bi14.	ACEPRIL 50mg tablets
bi15.	ACEPRIL 50mg tablets x56
bi16.	*CAPOTEN 12.5mg tablets
bi17.	CAPOTEN 25mg tablets
bi18.	CAPOTEN 25mg tablets x56
bi19.	CAPOTEN 50mg tablets
bi1a.	CAPOTEN 50mg tablets x56
bi1A.	*HYPAPRIL 12.5mg tablets
bi1b.	ACEZIDE 50mg tablets x56
bi1B.	*HYPAPRIL 25mg tablets
bi1c.	*CAPOZIDE 50mg tablets x28
bi1C.	*HYPAPRIL 50mg tablets
bi1d.	*CAPOZIDE LS 25mg tabletsx28CP
bi1D.	*CAPTO-CO 25mg/12.5mg tablets
bi1e.	CAPTOPRIL+HYDROCHLOROTHIAZIDE 25mg/12.5mg tablets
bi1E.	*CAPTO-CO 50mg/25mg tablets
bi1f.	CAPTOPRIL+HYDROCHLOROTHIAZIDE 50mg/25mg tablets
bi1F.	CO-ZIDOCAPT 25mg/12.5mg tablet
bi1g.	ECOPACE 12.5mg tablets
bi1G.	*CO-ZIDOCAPT 50mg/25mg tablets
bi1h.	ECOPACE 25mg tablets
bi1H.	NOYADA 5mg/5mL oral solution
bi1i.	ECOPACE 50mg tablets
bi1I.	CAPTOPRIL 5mg/5mL oral solution
bi1j.	*KAPLON 12.5mg tablets
bi1J.	NOYADA 25mg/5mL oral solution
bi1k.	*KAPLON 25mg tablets
bi1K.	CAPTOPRIL 25mg/5mL oral solution
bi1l.	*KAPLON 50mg tablets
bi1m.	*HYTENEZE 12.5 tablets
bi1n.	*HYTENEZE 25 tablets
bi1o.	*HYTENEZE 50 tablets
bi1p.	*TENSOPRIL 12.5mg tablets
bi1q.	*TENSOPRIL 25mg tablets
bi1r.	*TENSOPRIL 50mg tablets
bi1s.	CAPOZIDE 50mg/25mg tablets
bi1v.	CAPTOPRIL 12.5mg tablets
bi1w.	CAPTOPRIL 25mg tablets
bi1x.	CAPTOPRIL 25mg tablets x56
bi1y.	CAPTOPRIL 50mg tablets x56
bi1z.	CAPTOPRIL 50mg tablets
bi81.	CILAZAPRIL 250micrograms tablets
bi82.	CILAZAPRIL 500micrograms tablets
bi83.	*CILAZAPRIL 1mg tablets
bi84.	*CILAZAPRIL 2.5mg tablets
bi85.	*VASCACE 250micrograms tablets
bi86.	*VASCACE 500micrograms tablets
bi87.	*VASCACE 1mg tablets
bi88.	*VASCACE 2.5mg tablets
bi89.	*VASCACE 5mg tablets
bi8a.	CILAZAPRIL 5mg tablets
bi21.	INNOVACE 2.5mg tablets
bi22.	INNOVACE 5mg tablets
bi23.	INNOVACE 5mg tablets x28
bi24.	INNOVACE 10mg tablets
bi25.	INNOVACE 10mg tablets x28
bi26.	INNOVACE 20mg tablets
bi27.	INNOVACE 20mg tablets x28
bi28.	INNOZIDE 20/12.5mg tablets
bi29.	INNOVACE tablets titration pack
bi2a.	ENALAPRIL MALEATE tablets titration pack
bi2A.	*ENALAPRIL MALEATE 2.5mg wafer
bi2b.	ENALAPRIL MALEATE+HYDROCHLOROTHIAZIDE 20mg/12.5mg tablets
bi2B.	*ENALAPRIL MALEATE 5mg wafer
bi2C.	*ENALAPRIL MALEATE 10mg wafer
bi2D.	*ENALAPRIL MALEATE 20mg wafer
bi2E.	*INNOVACE MELT 2.5mg wafer
bi2F.	*INNOVACE MELT 5mg wafer
bi2G.	*INNOVACE MELT 10mg wafer
bi2H.	*INNOVACE MELT 20mg wafer
bi2J.	*PRALENAL 2.5mg tablets
bi2K.	*PRALENAL 5mg tablets
bi2L.	*PRALENAL 10mg tablets
bi2M.	*PRALENAL 20mg tablets
bi2t.	ENALAPRIL MALEATE 2.5mg tablets
bi2u.	ENALAPRIL MALEATE 5mg tablets
bi2v.	ENALAPRIL MALEATE 5mg tablets x28
bi2w.	ENALAPRIL MALEATE 10mg tablets
bi2x.	ENALAPRIL MALEATE 10mg tablets x28
bi2y.	ENALAPRIL MALEATE 20mg tablets
bi2z.	ENALAPRIL MALEATE 20mg tablets x28
bi71.	FOSINOPRIL 10mg tablets
bi72.	FOSINOPRIL 20mg tablets
bi73.	*STARIL 10mg tablets
bi74.	*STARIL 20mg tablets
biB1.	TANATRIL 5mg tablets
biB2.	TANATRIL 10mg tablets
biB3.	TANATRIL 20mg tablets
biBx.	IMIDAPRIL HYDROCHLORIDE 20mg tablets
biBy.	IMIDAPRIL HYDROCHLORIDE 5mg tablets
biBz.	IMIDAPRIL HYDROCHLORIDE 10mg tablets
bi31.	LISINOPRIL 2.5mg tablets
bi32.	LISINOPRIL 5mg tablets
bi33.	LISINOPRIL 10mg tablets
bi34.	LISINOPRIL 20mg tablets
bi35.	*CARACE 2.5mg tablets
bi36.	*CARACE 5mg tablets 28CP
bi37.	*CARACE 5mg tablets
bi38.	*CARACE 10mg tablets 28CP
bi39.	*CARACE 10mg tablets
bi3a.	*CARACE 20mg tablets 28CP
bi3b.	*CARACE 20mg tablets
bi3c.	*ZESTRIL 2.5mg tablets 28CP
bi3d.	*ZESTRIL 2.5mg tablets
bi3e.	ZESTRIL 5mg tablets 28CP
bi3f.	ZESTRIL 5mg tablets
bi3g.	ZESTRIL 10mg tablets 28CP
bi3h.	ZESTRIL 10mg tablets
bi3i.	ZESTRIL 20mg tablets 28CP
bi3j.	ZESTRIL 20mg tablets
bi3k.	CARACE 20 PLUS tablets
bi3l.	*CARACE 10 PLUS tablets
bi3m.	*ZESTORETIC tablets 28CP
bi3n.	ZESTORETIC 20/12.5mg tablets
bi3p.	LISINOPRIL+HYDROCHLOROTHIAZIDE 20mg/12.5mg tablets
bi3q.	*ZESTRIL 2.5mg starter pack
bi3r.	LISINOPRIL 2.5mg tablets starter pack
bi3s.	ZESTORETIC 10/12.5mg tablets
bi3t.	LISINOPRIL+HYDROCHLOROTHIAZIDE 10mg/12.5mg tablets
bi3u.	*CARALPHA 10/12.5mg tablets
bi3v.	*CARALPHA 20/12.5mg tablets
bi3w.	LISICOSTAD HCT 20/12.5mg tablets
bi3x.	LISICOSTAD HCT 10/12.5mg tablets
bi3y.	LISINOPRIL 1mg/mL oral solution
biA1.	MOEXIPRIL HYDROCHLORIDE 7.5mg tablets
biA2.	MOEXIPRIL HYDROCHLORIDE 15mg tablets
biA3.	PERDIX 7.5mg tablets
biA4.	PERDIX 15mg tablets
bi51.	PERINDOPRIL ERBUMINE 2mg tablets
bi52.	PERINDOPRIL ERBUMINE 4mg tablets
bi53.	*COVERSYL 2mg tablets
bi54.	*COVERSYL 4mg tablets
bi55.	PERINDOPRIL ERBUMINE+INDAPAMIDE 4mg/1.25mg tablets
bi56.	COVERSYL PLUS 4mg/1.25mg tablets
bi57.	PERINDOPRIL ERBUMINE 8mg tablets
bi58.	*COVERSYL 8mg tablets
biC1.	COVERSYL ARGININE 2.5mg tablets
biC2.	PERINDOPRIL ARGININE 2.5mg tablets
biC3.	COVERSYL ARGININE 5mg tablets
biC4.	PERINDOPRIL ARGININE 5mg tablets
biC5.	COVERSYL ARGININE 10mg tablets
biC6.	PERINDOPRIL ARGININE 10mg tablets
biC7.	COVERSYL ARGININE PLUS 5mg/1.25mg tablets
biC8.	PERINDOPRIL ARGININE+INDAPAMIDE 5mg/1.25mg tablets
bi41.	QUINAPRIL 5mg tablets
bi42.	QUINAPRIL 10mg tablets
bi43.	QUINAPRIL 20mg tablets
bi44.	ACCUPRO 5mg tablets 28CP
bi45.	ACCUPRO 10mg tablets 28CP
bi46.	ACCUPRO 20mg tablets 28CP
bi47.	ACCURETIC tablets
bi48.	QUINAPRIL+HYDROCHLOROTHIAZIDE 10/12.5mg tablets
bi49.	ACCUPRO 40mg tablets
bi4A.	QUINAPRIL 40mg tablets
bi4B.	QUINIL 5mg tablets
bi4C.	QUINIL 10mg tablets
bi4D.	QUINIL 20mg tablets
bi4E.	QUINIL 40mg tablets
bi4F.	QUINAPRIL+HYDROCHLOROTHIAZIDE 20mg/12.5mg tablets
bi61.	RAMIPRIL 1.25mg capsules
bi62.	RAMIPRIL 2.5mg capsules
bi63.	RAMIPRIL 5mg capsules
bi64.	*TRITACE 1.25mg capsules
bi65.	*TRITACE 2.5mg capsules
bi66.	*TRITACE 5mg capsules
bi67.	RAMIPRIL 10mg capsules
bi68.	*TRITACE 10mg capsules
bi69.	RAMIPRIL 2.5mg+5mg+10mg capsules titration pack
bi6A.	TRITACE Titration Pack capsules
bi6B.	RAMIPRIL 1.25mg tablets
bi6C.	RAMIPRIL 2.5mg tablets
bi6D.	RAMIPRIL 5mg tablets
bi6E.	RAMIPRIL 10mg tablets
bi6F.	RAMIPRIL 2.5mg+5mg+10mg tablets titration pack
bi6G.	RAMIPRIL 2.5mg/5mL oral solution
bi6o.	TRITACE Titration Pack tablets
bi6p.	*RANACE 10mg capsules
bi6q.	*RANACE 5mg capsules
bi6r.	*RANACE 2.5mg capsules
bi6s.	*RANACE 1.25mg capsules
bi6t.	*LOPACE 2.5mg capsules
bi6u.	*LOPACE 5mg capsules
bi6v.	*LOPACE 10mg capsules
bi6w.	TRITACE 10mg tablets
bi6x.	TRITACE 5mg tablets
bi6y.	TRITACE 2.5mg tablets
bi6z.	TRITACE 1.25mg tablets
bi91.	TRANDOLAPRIL 500micrograms capsules
bi92.	TRANDOLAPRIL 1mg capsules
bi93.	TRANDOLAPRIL 2mg capsules
bi94.	*GOPTEN 500micrograms capsules
bi95.	*GOPTEN 1mg capsules
bi96.	*GOPTEN 2mg capsules
bi97.	*ODRIK 500micrograms capsules
bi98.	*ODRIK 1mg capsules
bi99.	*ODRIK 2mg capsules
bi9A.	*GOPTEN 4mg capsules
bi9z.	TRANDOLAPRIL 4mg capsules
ARB
bkJ1.	EDARBI 20mg tablets
bkJ2.	AZILSARTAN MEDOXOMIL 20mg tablets
bkJ3.	EDARBI 40mg tablets
bkJ4.	AZILSARTAN MEDOXOMIL 40mg tablets
bkJ5.	EDARBI 80mg tablets
bkJ6.	AZILSARTAN MEDOXOMIL 80mg tablets
bk71.	CANDESARTAN CILEXETIL 2mg tablets
bk72.	CANDESARTAN CILEXETIL 4mg tablets
bk73.	CANDESARTAN CILEXETIL 8mg tablets
bk74.	CANDESARTAN CILEXETIL 16mg tablets
bk75.	AMIAS 2mg tablets
bk76.	AMIAS 4mg tablets
bk77.	AMIAS 8mg tablets
bk78.	AMIAS 16mg tablets
bk79.	AMIAS 32mg tablets
bk7z.	CANDESARTAN CILEXETIL 32mg tablets
bk91.	TEVETEN 300mg tablets
bk92.	*TEVETEN 400mg tablets
bk93.	TEVETEN 600mg tablets
bk9x.	EPROSARTAN 300mg tablets
bk9y.	EPROSARTAN 400mg tablets
bk9z.	EPROSARTAN 600mg tablets
bk51.	IRBESARTAN 75mg tablets
bk52.	IRBESARTAN 150mg tablets
bk53.	IRBESARTAN 300mg tablets
bk54.	APROVEL 75mg tablets
bk55.	APROVEL 150mg tablets
bk56.	APROVEL 300mg tablets
bk57.	COAPROVEL 150mg/12.5mg tablets
bk58.	COAPROVEL 300mg/12.5mg tablets
bk59.	COAPROVEL 300mg/25mg tablets
bk5x.	IRBESARTAN+HYDROCHLOROTHIAZIDE 300mg/25mg tablets
bk5y.	IRBESARTAN+HYDROCHLOROTHIAZIDE 300mg/12.5mg tablets
bk5z.	IRBESARTAN+HYDROCHLOROTHIAZIDE 150mg/12.5mg tablets
bk31.	LOSARTAN POTASSIUM 25mg tablets
bk32.	LOSARTAN POTASSIUM 50mg tablets
bk33.	COZAAR HALF-STRENGTH 25mg tablets
bk34.	COZAAR 50mg tablets
bk35.	LOSARTAN POTASSIUM+HYDROCHLOROTHIAZIDE 50mg/12.5mg tablets
bk36.	COZAAR-COMP 50mg/12.5mg tablets
bk37.	LOSARTAN POTASSIUM 100mg tablets
bk38.	COZAAR 100mg tablets
bk39.	COZAAR-COMP 100mg/25mg tablets
bk3A.	COZAAR-COMP 100mg/12.5mg tablets
bk3B.	COZAAR 12.5mg tablets
bk3C.	LOSARTAN POTASSIUM 12.5mg tablets
bk3D.	COZAAR 2.5mg/mL oral suspension
bk3E.	LOSARTAN POTASSIUM 2.5mg/mL oral suspension
bk3F.	ZOVENCAL 25mg tablets
bk3G.	ZOVENCAL 50mg tablets
bk3H.	ZOVENCAL 100mg tablets
bk3y.	LOSARTAN POTASSIUM+HYDROCHLOROTHIAZIDE 100mg/12.5mg tablets
bk3z.	LOSARTAN POTASSIUM+HYDROCHLOROTHIAZIDE 100mg/25mg tablets
bkB1.	OLMESARTAN MEDOXOMIL 10mg tablets
bkB2.	OLMESARTAN MEDOXOMIL 20mg tablets
bkB3.	OLMESARTAN MEDOXOMIL 40mg tablets
bkB4.	OLMETEC 10mg tablets
bkB5.	OLMETEC 20mg tablets
bkB6.	OLMETEC 40mg tablets
bkC1.	OLMETEC PLUS 20mg/12.5mg tablets
bkC2.	OLMETEC PLUS 20mg/25mg tablets
bkC3.	OLMETEC PLUS 40mg/12.5mg tablets
bkCx.	OLMESARTAN+HYDROCHLOROTHIAZIDE 40mg/12.5mg tablets
bkCy.	OLMESARTAN + HYDROCHLOROTHIAZIDE 20mg/25mg tablets
bkCz.	OLMESARTAN + HYDROCHLOROTHIAZIDE 20mg/12.5mg tablets
bkH1.	SEVIKAR 20mg/5mg tablets
bkH2.	SEVIKAR 40mg/5mg tablets
bkH3.	SEVIKAR 40mg/10mg tablets
bkHx.	OLMESARTAN MEDOXOMIL+AMLODIPINE 40mg/10mg tablets
bkHy.	OLMESARTAN MEDOXOMIL+AMLODIPINE 40mg/5mg tablets
bkHz.	OLMESARTAN MEDOXOMIL+AMLODIPINE 20mg/5mg tablets
bk81.	TELMISARTAN 40mg tablets
bk82.	TELMISARTAN 80mg tablets
bk83.	MICARDIS 40mg tablets
bk84.	MICARDIS 80mg tablets
bk85.	MICARDIS 20mg tablets
bk86.	MICARDISPLUS 40mg/12.5mg tablets
bk87.	MICARDISPLUS 80mg/12.5mg tablets
bk88.	MICARDISPLUS 80mg/25mg tablets
bk8w.	TELMISARTAN+HYDROCHLOROTHIAZIDE 80mg/25mg tablets
bk8x.	TELMISARTAN+HYDROCHLOROTHIAZIDE 40mg/12.5mg tablets
bk8y.	TELMISARTAN+HYDROCHLOROTHIAZIDE 80mg/12.5mg tablets
bk8z.	TELMISARTAN 20mg tablets
bk41.	VALSARTAN 40mg capsules
bk42.	VALSARTAN 80mg capsules
bk43.	VALSARTAN 160mg capsules
bk44.	DIOVAN 40mg capsules
bk45.	DIOVAN 80mg capsules
bk46.	DIOVAN 160mg capsules
bk47.	CO-DIOVAN 160mg/12.5mg tablets
bk48.	CO-DIOVAN 160mg/25mg tablets
bk49.	CO-DIOVAN 80mg/12.5mg tablets
bk4A.	DIOVAN 40mg tablets
bk4B.	DIOVAN 320mg tablets
bk4C.	DIOVAN 3mg/mL oral solution
bk4s.	VALSARTAN 80mg tablets
bk4t.	VALSARTAN 160mg tablets
bk4u.	VALSARTAN 3mg/mL oral solution
bk4v.	VALSARTAN 320mg tablets
bk4w.	VALSARTAN 40mg tablets
bk4x.	VALSARTAN+HYDROCHLOROTHIAZIDE 80mg/12.5mg tablets
bk4y.	VALSARTAN+HYDROCHLOROTHIAZIDE 160mg/25mg tablets
bk4z.	VALSARTAN+HYDROCHLOROTHIAZIDE 160mg/12.5mg tablets
bkD1.	AMLODIPINE+VALSARTAN 5mg/80mg tablets
bkD2.	AMLODIPINE+VALSARTAN 5mg/160mg tablets
bkD3.	AMLODIPINE+VALSARTAN 10mg/160mg tablets
bkDx.	EXFORGE 10mg/160mg tablets
bkDy.	EXFORGE 5mg/160mg tablets
bkDz.	EXFORGE 5mg/80mg tablets
bkL1.	ENTRESTO 24mg/26mg tablets
bkL2.	SACUBITRIL+VALSARTAN 24mg/26mg tablets
bkL3.	ENTRESTO 49mg/51mg tablets
bkL4.	SACUBITRIL+VALSARTAN 49mg/51mg tablets
bkL5.	ENTRESTO 97mg/103mg tablets
bkL6.	SACUBITRIL+VALSARTAN 97mg/103mg tablets

### Sheet: ST14
Supplementary Table 14. Read v2 and v3 codes for cough, ACEI-related ADR/allergy and angioedema
Read_v2	Read_v3	Description
Cough
R062.	R062.	[D]Cough
R0620	R0620	[D]Cough syncope
R0621	XaYYO	[D]Episodic dry cough
171..	XE0qn	Cough
171..	XM0Ch	C/O - cough
171..	X76I3	Sputum - symptom
1712.	1712.	Dry cough
1713.	1713.	Productive cough -clear sputum
1714.	1714.	Productive cough -green sputum
1715.	1715.	Productive cough-yellow sputum
1716.	XE0qo	Productive cough NOS
1716.	X76Hy	Productive cough
1716.	X76Hy	Producing sputum
1717.	1717.	Night cough present
1719.	1719.	Chesty cough
1719	1719.	Bronchial cough
171A.	171A.	Chronic cough
171B.	Xa2kc	Persistent cough
171C.	171C.	Morning cough
171D.	171D.	Evening cough
171E.	XaFwR	Unexplained cough
171F.	XaIO1	Cough with fever
171G.	Xa7uA	Bovine cough
171J.	XaLCS	Reflux cough
171K.	Xa4fN	Barking cough
171L.	XaBmo	Cough on exercise
171Z.	171Z.	Cough symptom NOS
E2611	E2611	Psychogenic cough
H3101	H3101	Smokers' cough
173B.	173B.	Nocturnal cough / wheeze
	Xa6a9	Increasing frequency of cough
	E2611	Psychogenic cough
ACEI-related ADR/allergy
U60C4	U60C4	Angiotensin-converting-enzyme inhibitors causing adverse effects in therapeutic use
U60C4	TJC77	Angiotensin-converting-enzyme inhibitors causing adverse effects in therapeutic use, captopril
U60C4	TJC78	Angiotensin-converting-enzyme inhibitors causing adverse effects in therapeutic use, enalapril
U60C4	TJC79	Angiotensin-converting-enzyme inhibitors causing adverse effects in therapeutic use, ramipril
U60C4	Xa5cV	Angiotensin-converting-enzyme inhibitors causing adverse effects in therapeutic use, lisinopril
ZV14D	XaJ8Y	Personal history of angiotensin-converting-enzyme inhibitor allergy
14LM.	XaJ5y	Angiotensin converting enzyme inhibitor allergy
8I74.	XaJ5e	Angiotensin converting enzyme inhibitor not tolerated
Angioedema
SN51.	SN51.	Angioedema
	X70wH	ACE inhibitor-aggravated angio-oedema-urticaria
